# Genotypic infection endpoint analysis to understand efficacy and escape potential of the malaria monoclonal antibody CIS43LS

**DOI:** 10.64898/2026.11.04.26367264

**Authors:** Philipp Schwabl, Amadou Niangaly, William Nickols, Viviane Callier, Allyson Mateja, Kassoum Kayentao, Aissata Ongoiba, Jeff Skinner, Anne C. Preston, Safiatou Doumbo, Didier Doumtabe, Jorge E. Amaya-Romero, Katrina A. Kelley, Shanping Li, Margaret Laws, Mary E. Peterson, Tuan M. Tran, Sean C. Murphy, Boubacar Traore, Robert A. Seder, Peter D. Crompton, Gail E. Potter, Daniel E. Neafsey

**Affiliations:** Department of Immunology and Infectious Diseases, Harvard TH Chan School of Public Health; Boston, MA, USA; Infectious Disease and Microbiome Program, Broad Institute; Cambridge, MA, USA; Parasites and Microbes Research and Training Centre, Mali International Center of Excellence in Research, University of Sciences, Techniques and Technologies of Bamako; Bamako, Mali; Department of Biostatistics, Harvard TH Chan School of Public Health; Boston, MA, USA; Clinical Monitoring Research Program Directorate, Frederick National Laboratory for Cancer Research; Rockville, MD, USA; Malaria Infection Biology and Immunity Section, Laboratory of Immunogenetics, Division of Intramural Research, National Institute of Allergy and Infectious Diseases, National Institutes of Health; Rockville, MD, USA; Division of Infectious Diseases, Department of Medicine, Indiana University School of Medicine; Indianapolis, IN, USA; Department of Laboratory Medicine and Pathology and Center for Emerging and Re-emerging Infectious Diseases, University of Washington; Seattle, WA, USA; Cellular Immunology Section, Vaccine Research Center, National Institute of Allergy and Infectious Diseases, National Institutes of Health; Bethesda, MD, USA; Biostatistics Research Branch, National Institute of Allergy and Infectious Diseases, National Institutes of Health, Rockville; MD, USA

## Abstract

Early-phase trials of candidate malaria interventions in endemic areas often use “time-to-first” infection as a primary efficacy endpoint. This approach does not assess infection risk after the initial infection, and its censoring of trial participants after their first infection can introduce bias by removing more high-risk participants from control than treatment arms over time. Efficacy estimate precision may also decline as risk set size decreases. Here we assessed the utility of genotyping all infections in an intervention trial to determine the total infection incidence in each participant for the full follow-up period. Specifically, we genotyped all *Plasmodium falciparum* infections detected in a previously-reported phase 2 trial of the antimalarial monoclonal antibody CIS43LS in 330 Malian adults. We determined the molecular force of infection (molFOI; rate of new *P. falciparum* strains) for each participant, expressing efficacy as the percent molFOI reduction in CIS43LS versus placebo arms (Eff_molFOI_). Six-month Eff_molFOI_ was 86.5% (95% CI: 80.1-90.8) and 70.7% (61.0-78.0) for the 40 mg/kg and 10 mg/kg doses, respectively. These estimates are similar to those from time-to-first infection analysis, but more precise when analyzing efficacy by trial-month and when stratifying by *P. falciparum* infection-status at enrollment. Participants infected at enrollment had lower Eff_molFOI_ and acquired infections earlier in the trial, creating systematic differences in risk composition between arms over time. Genotyping showed no evidence for escape-polymorphisms in the CIS43LS epitope. These results demonstrate how genotypic endpoints can provide a more comprehensive understanding of candidate malaria interventions.

**One sentence summary:** Malaria parasite genotyping and molecular force of infection inference improves standard malaria intervention efficacy analysis.

## Supplementary material for "Genotypic infection endpoint analysis to understand efficacy and escape potential of the malaria monoclonal antibody CIS43LS": Data File S3

### Sheet: Sheet1
Data file S3. SIMPLseq and Nterm microhaplotype matrix.
For each sample (row), the microhaplotype (allele) detected per SIMPLseq locus (columns 3-8) is presented in a cigar-like format.
If the allele is not polymorphic with respect to P. falciparum (3D7), we use the letter R.
Otherwise, the cigar starts with a numeral representing the position within the amplicon (primer-binding sites removed) at which a polymorphism occurs with respect to the reference.
The numeral is followed by a letter indicating the type of polymorphism: "I" = insertion, "D" = deletion, and "[ACGT]" = single-nucleotide change.
If the allele contains multiple polymorphic positions with respect to P. falciparum 3D7, these are concatenated.
The ":[1-9][0-9]*" suffix represents the read count corresponding to the allele.
If multiple alleles are simultaneously detected within the sample locus (due to multi-strain infection), these are separated via underscore.
Nterm results (column 9) are presented slightly differently given that only 2 polymorphisms were found.
"Insertion" denotes the presence of a 57 bp insertion between codon positions 80 and 81.
"A98G" denotes a C to G substitution causing an Alanine to Glycine amino acid change at codon position 98.
A plus symbol is used when alleles contain both of these polymorphisms at once.
Read counts and multistrain infections are indicated as described for the SIMPLseq loci.
SAMPLE	S-DAY	SERA8	CSP Nterm	SURFIN 4.2	TRAP	WDCP	KELT	CSP JR
0101U-Day154	153	R:1794	R:2221	129A196G199A:2608	51C112C118A254A262G:2646	79A82A89T:3984	R:1572	Insertion:140
0101U-UV1	154	R:9281	R:7606	129A196G199A:11210	51C112C118A254A262G:9809	79A82A89T:13089	R:6826	Insertion:826
0104X-Day168	167	38A205G:12714_205G:3379	97G201G203C214T217C226G264T:27748_97G203C205G214T217C226G264T:7481	3A33T196G199A:17021_3A33T175C196G199A:9842_196G199A:8109_175C196G199A:267	112C254A262G:27935_51C100A254A262G298T:1308	R:34338_93A97G:2744	84G139C175T:8401_31A139C:7318_175T:2077_139C175T:1051_84G139C:261_31A139C175T:250_139C:113	R:1062
0107B-enroll	-9	NA	NA	NA	NA	NA	NA	NA
0109D-Day168	165	NA	NA	NA	NA	NA	NA	NA
0109D-UV2	103	38A:4524	97G202C203C214T217C264T286T:11342	R:12372	51C254G262G:6880	R:12966	139C175T:9405	A98G:199
0109D-UV3	162	92C122A205G:17206	84T98T196T201G203C214G217C264T:20382	175C196G199A:22973	48T51C112C118A262G283T:16655	51G53T79A82A:25012	109A139C:10455	R:831
0110E-enroll	-9	116C122A:83	84T97G201G203C214G217C264T272T:133	129A175C196G199A:198_3A33T196G199A:38	48T51C:291	120T:269	31A139C:67	NA
0111F-enroll	-9	38A115T116C122A:31	NA	129A175C196G199A:18	112C254A262G:48	32T51G53T79A82A:43	R:42	NA
0112G-Day112	111	NA	NA	129A196G199A:62	NA	NA	NA	NA
0112G-Day126	124	38A:2412_116C122A:1029_38A205G:422_205G:325_92C122A205G:202_115T122A:103_122A190A:52	84T100T106A111C112C203C216G264T:3171_84T91T196T201G203C214G217C264T:1583_84T97G201G203C214G217C264T272T:553_196T201G203C214G217C264T:120_97G196T201G203C214T217C226G264T:116_84T91T203C208T214T217C226G264T:49_R:37	129A196G199A:4358_3A33T129A175C196G199A:2245_129A175C196G199A:915_R:449_173A:287	51C262G:3046_51C254A262G283T:1083_41T51C262G283T:955_96T100A254A262G298T:282_112C118A262G283T:62_51C262G283T:61	79A82A:2963_R:2453_51G53T79A82A:1116	139C175T:5980_31A139C:1055_31A41A46G75G84G139C:225	A98G:29
0112G-Day98	98	NA	NA	NA	NA	NA	NA	NA
0112G-UV2	92	38A:3099_38A205G:558_116C122A:475	84T100T106A111C112C203C216G264T:6570_84T91T196T201G203C214G217C264T:983_84T97G201G203C214G217C264T272T:783_196T201G203C214G217C264T:185_84T100T106A111C112C201C203C216G264T:134	129A196G199A:4225_3A33T129A175C196G199A:3646_129A175C196G199A:1030_R:116	51C262G:5560_51C254A262G283T:3033_41T51C262G283T:640_96T100A254A262G298T:132	R:7928_79A82A:3184_51G53T79A82A:1612	139C175T:6866_31A139C:450_R:70	NA
0112G-UV3	128	32A115T122A205G:8890_115T122A:495	97G196T201G203C214T217C226G264T:16856_R:5759	175C196G199A:23642_196G199A:1524	51C112C254G262G:11734_51C112C254A262G:6220	79A82A120T:26889_51G53T:2151	R:6884_31A139C:4965	Insertion:1056_A98G:70
0115M-UV1	130	92C122A205G:49053	97G201G203C214T217C226G264T:44912	33T196G199A:40654	51C254A262G283T:33905	79A82A120T:66140	139C:33098	R:33351
0116N-enroll	-13	NA	NA	NA	NA	NA	NA	NA
0119R-Day112	109	116C122A:9524	97G201G203C214T217C226G264T:10490_R:2487	129A175C196G199A:10150_129A:2186_196G199A:158	51C262G283T:10960_48T51C112C118A262G283T:2051	93A97G:24601	31A139C:14238_175T:1572	R:661
0119R-Day126	123	116C122A:177	97G201G203C214T217C226G264T:113_R:61	129A175C196G199A:116_129A:83	51C262G283T:203	93A97G:237	31A139C:40	NA
0119R-Day140	137	NA	97G201G203C214T217C226G264T:14	129A175C196G199A:40	51C262G283T:70	93A97G:40	31A139C:49	NA
0119R-Day168	165	205G:419_32A115T122A205G:261	97G201G203C214T217C226G264T:2030_97G201G203C214T217C226G264T272T:166	129A175C196G199A:1174_3A33T196G199A:275	48T51C112C118A262G283T:900_51C112C254A262G:238_51C112C262G283T:20	51G53T79A82A:936_R:752	31A139C:860	R:35
0119R-enroll	-10	205G:630	84T97G201G203C214G217C264T272T:656	129A196G199A:710	48T51C112C118A262G283T:665	R:1066	31A139C:941	NA
0120S-Day168	165	38A205G:14132_205G:5127_92C122A205G:143	187T264T:21021_84T100T106A111C112C203C216G264T:5522_97G201G203C214T217C226G264T:2529	R:22747_3A33T129A175C196G199A:5741_33T196G199A:2225_129A175C196G199A:568_196G199A:349_3A33T:299	51C96T100A254A262G:16141_48T51C112C118A262G283T:1526_51C96T100A262G283T:482_254A262G:424	R:31452_51G53T:2642	31A41A75G84G109A139C:14066_139C:4626_31A139C:1856	A98G:4291
0120S-enroll	-10	NA	NA	NA	NA	79A82A93A97G:20	NA	NA
0121T-UV2	96	116C122A:1640	97G196T201A203C214T217C226G264T:2411_R:31	129A:2768_196G199A:69	51C262G283T:2689	R:2627_93A97G:719	99A139C:2008	NA
0125X-Day112	112	92C122A205G:2769_32A115T122A:1400_92C122A:308_38A205G:39	84T91T196T201G203C214G217C264T:1523_R:1516_97G196T201G203C214T217C226G264T:230_97G201G203C214T217C226G264T:30	3A33T:1674_196G199A:1500_129A196G199A:240_R:71	51C112C118A254G262G:2140_51C96T100A254G262G283T:2052_51C112C262G:162_51C112C254G262G:24	79A82A:3058_R:2628_51G53T:326	31A139C:2612_84G139C:2183	R:7
0125X-Day126	126	92C122A205G:106_32A115T122A:102_205G:84	R:283_97G201G203C214T217C226G264T:95_84T91T196T201G203C214G217C264T:33	196G199A:166_3A33T129A175C196G199A:153_3A33T:108	51C96T100A254G262G283T:123	79A82A:328_R:104	84G139C:193_31A139C:122	NA
0125X-Day140	140	92C122A205G:2188_205G:403_32A115T122A:236	84T91T196T201G203C214G217C264T:842_R:305_97G196T201G203C214T217C226G264T:150_97G201G203C214T217C226G264T:50	3A33T:1133_3A33T129A175C196G199A:511_196G199A:332_R:90	51C112C118A254G262G:983_51C262G283T:619_51C96T100A254G262G283T:326_96T100A254A262G287T:126_51C254G262G:119	R:2347_79A82A:562_79A82A89T:379	31A139C:1380_84G139C:234_175T:178	R:50
0125X-Day154	154	92C122A205G:1634_205G:317	97G201G203C214T217C226G264T:1643_97G196T201G203C214T217C226G264T:803_R:34	R:2752_3A33T129A175C196G199A:746	51C112C254G262G:1829_51C262G283T:846_96T100A254A262G287T:50_51C254G262G:42	79A82A89T:2778_R:1044	175T:761_31A139C:460	Insertion:265
0125X-Day168	168	205G:2473_92C122A205G:469	97G196T201G203C214T217C226G264T:2557_97G201G203C214T217C226G264T:622	3A33T129A175C196G199A:3857_R:537	51C262G283T:3346_51C112C254G262G:255_51C254G262G:218_96T100A254A262G287T:183	R:4258_79A82A89T:849	31A139C:3448_175T:370	Insertion:169
0125X-Day70	74	92C122A:2227_38A205G:610_92C122A205G:449_38A:247_32A115T122A:29	97G196T201G203C214T217C226G264T:2286_97G201G203C214T217C226G264T:1798_84T91T196T201G203C214G217C264T:332_97G214G217C264T:162	3A33T196G199A:2848_129A196G199A:1825_3A33T:347	51C112C262G:2170_48G51C100A112C118A123A262G:1482_51C112C118A254G262G:171_51C112C118A262G:56	51G53T:3413_79A82A:3086_R:592	31A139C:4071_97T139C:2098_139C175T:150	Insertion:109
0125X-Day84	84	38A:881_92C122A:31	97G201G203C214T217C226G264T:615	3A33T196G199A:967	51C112C262G:563	51G53T:1601	31A139C:885	R:5
0125X-Day98	98	92C122A:422_38A:76	97G196T201G203C214T217C226G264T:290	3A33T196G199A:752	48G51C100A112C118A123A262G:329_51C112C262G:128	79A82A:519_51G53T:37	31A139C:372	Insertion:111
0126Y-Day112	112	NA	NA	NA	NA	NA	NA	NA
0126Y-Day126	127	205G:108_92C122A:68	84T97G201G203C214G217C264T272T:43	3A33T196G199A:162_3A129A196G199A:84	41T51C262G283T:66_48T51C112C118A262G283T:54	51G53T79A82A:144	139C175T:50	NA
0126Y-Day140	140	38A205G:12208	84T97G201G203C214G217C264T272T:22643	129A175C196G199A:22809	51C112C254A262G:21653	79A82A:33996	139C175T:16670	R:562
0126Y-Day154	154	38A205G:272_92C122A:71	84T97G201G203C214G217C264T272T:437	129A175C196G199A:736_3A33T196G199A:37	51C112C254A262G:379_51C112C254G262G:65_51C96T100A112C162T254G262G:38	79A82A:375_51G53T79A82A:91	139C175T:264_31A41A75G84G109A139C175T:63	NA
0126Y-Day168	168	38A205G:1314_92C122A:55_205G:54	84T97G201G203C214G217C264T272T:868_84T100T106A111C112C203C216G264T:732_84T98T196T201G203C214G217C264T:126_R:58	129A175C196G199A:1675	51C112C254A262G:1714_51C96T100A112C162T262G:173_48T51C112C118A262G283T:107	79A82A120T:1364_79A82A:1103_R:117	139C175T:921_175T:681_97T139C:74_31A41A75G84G109A139C175T:14	R:68
0126Y-Day70	74	205G:1058	84T97G201G203C214G217C264T272T:2525_97G201A203C214T217C226G264T:92	3A129A196G199A:3295	41T51C262G283T:2087_48T51C112C118A262G283T:49	120T:3022	139C175T:2074	NA
0126Y-Day84	84	205G:13	NA	3A33T129A175C196G199A:83	41T51C262G283T:45	120T:32	139C175T:25	NA
0126Y-enroll	-13	205G:196	R:265	175C196G199A:373	51C112C118A254G262G:308	R:635	31A139C:332	NA
0127A-Day168	168	NA	NA	NA	NA	NA	NA	NA
0130D-Day112	113	R:100_92C122A205G:55	R:321_84T100T106A111C112C203C216G264T:261	196G199A:593	48T51C112C118A254G262G:336	R:966	R:283_139C:216	NA
0130D-Day168	168	92C122A205G:8345	97G196T201G203C214T217C226G264T:7293	196G199A:8549	112C254A262G:7883	79A82A89T:11057	139C175T:7127	NA
0130D-Day56	57	NA	NA	NA	NA	NA	NA	NA
0131E-Day154	154	R:2676	R:3041	33T196G199A:3175	48T51C112C118A262G283T:2951	79A82A:4109	31A139C:3655	NA
0131E-Day168	168	NA	NA	NA	NA	NA	NA	NA
0131E-enroll	-12	205G:80_116C122A:72_38A205G:16	NA	3A33T196G199A:107	51C100A112C118A123A262G283T:71	R:21	NA	NA
0132F-Day154	151	38A205G:5605	97G201C203C214T217C226G264T:5657	129A175C196G199A:9750	96T100A254A262G298T:6221_112C262G:197	120T:7801	31A139C:8121	R:28
0132F-UV1	154	38A205G:17672	97G201C203C214T217C226G264T:34611	129A175C196G199A:30700	96T100A254A262G298T:25739_112C262G:715	120T:46399	31A139C:25789	R:12336
0132F-enroll	-9	92C122A:36	97G201A203C214T217C226G264T:100	129A175C196G199A:68	51C112C254A262G:90	93A120T:115	175T:28	NA
0133G-enroll	-11	38A205G:1093	97G112C195C201A203C214G217C264T:2946	3A33T:2838_173A:150	48T51C112C118A262G283T:2115_48T51C112C118A254G262G:54	R:3791	31A139C:2461_31A41A46G75G84G139C:95	NA
0134H-Day98	96	122A:2504_92C122A205G:470_38A:71	97G201G203C214T217C226G264T:5092_84T91T98C201C203C216G264T271A:174	3A33T196G199A:6184_129A196G199A:776_3A33T175C196G199A:214	48T51C112C118A262G283T:4091_51C112C262G:574	R:5294_93A97G:770	139C175T:4015_139C:1040	Insertion+A98G:9
0134H-enroll	-9	NA	NA	NA	NA	NA	NA	NA
0136M-enroll	-9	NA	NA	NA	NA	NA	NA	NA
0139Q-Day112	110	38A205G:4166	100G:7353	3A129A175C196G199A:8218	48T51C112C118A262G283T:6864	120T:9131	31A139C:6334	NA
0139Q-Day126	124	38A205G:75	NA	3A129A175C196G199A:18_3A33T175C196G199A:11	112C118A254G262G:44	120T:93	139C175T:30	NA
0139Q-Day140	138	38A205G:31	84A85T97G112C187T264T272T:26	NA	48T51C112C118A262G283T:27	120T:59	31A139C:13	NA
0139Q-Day154	152	38A205G:1063	84A85T97G112C187T264T272T:1051	3A33T175C196G199A:1378	112C118A254G262G:1788	120T:2510_R:100	175T:939	NA
0139Q-Day168	166	38A205G:4567	100G:3619_84A85T97G112C187T264T272T:62	3A129A175C196G199A:5466_3A33T175C196G199A:104	48T51C112C118A262G283T:4863_112C118A254G262G:134	120T:6468	31A139C:5635_139C175T:100	NA
0142T-Day154	152	38A205G:26	97G196T201G203C214T217C226G264T:126	129A175C196G199A:129	48T51C112C118A262G283T:102	51G53T79A82A:94_R:73	31A139C:146_31A109A139C175T:83	NA
0142T-Day168	166	205G:50_38A:33	84T187T196T203C214G217C264T:222_97G196T201A203C214T217C226G264T:138_97G196T201G203C214T217C226G264T:44	129A175C196G199A:285	301A:242	51G53T79A82A:268_79A82A89T:182_R:95	R:198_31A139C:86	NA
0142T-Day84	84	92C122A205G:28988_38A205G:4302	97G201G203C214T217C226G264T:26724_84T97G201G203C214G217C264T272T:4534_196T201G203C214G217C264T:1069	3A33T181A196G199A:32606_3A33T129A175C196G199A:2830_3A33T129A196G199A:1097	48T51C112C118A262G283T:21898_51C96T100A254G262G:3635_51C96T100A262G:857	R:39217_79A82A:3755_79A82A89T:1159	175T:11889_31A139C:5760_139C:1254	R:3512
0143U-Day154	152	38A205G:4161	84T91T196T201G203C214G217C264T:3825	129A:3989	48T51C112C118A262G283T:3202	120T:5861	139C:4780	NA
0143U-Day168	166	38A205G:1319	84T91T196T201G203C214G217C264T:1666	129A:1753	48T51C112C118A262G283T:2006	120T:2198	139C:1683	NA
0143U-UV1	157	38A205G:519	84T91T196T201G203C214G217C264T:362	129A:768	48T51C112C118A262G283T:620	120T:1280	139C:713	NA
0144V-Day126	124	38A:1550	84T97G196T201G203C214G217C264T:1813	129A196G199A:1682	41T51C262G:1221	R:2505	139C:3389	NA
0144V-Day140	138	38A:448	84T97G196T201G203C214G217C264T:597	129A196G199A:1147	41T51C262G:654	R:1293	139C:548	NA
0144V-Day154	152	38A:223	84T97G196T201G203C214G217C264T:347	129A196G199A:521	41T51C262G:332	R:729	139C:185	NA
0144V-Day168	166	38A:716	84T97G196T201G203C214G217C264T:472	129A196G199A:1064	41T51C262G:478	R:442	139C:1060	NA
0145W-enroll	-8	92C122A205G:55_115T122A:39	84T121T187T196T203C214G217C264T:141_R:9	129A175C196G199A:52	51C96T100A254G262G:100_41T51C254A262G283T:24	R:119	31A139C:204	R:5
0146X-Day168	163	38A205G:29089_38A:945	84T187T196T203C214G217C264T:46481_97G201G203C214T217C226G264T:1494_R:1418	129A175C196G199A:49783	48G51C100A112C254G262G:38303_51C262G283T:1118_51C254G262G:528	79A82A120T:85037_93A97G:2820	139C175T:34312_31A139C:496	Insertion+A98G:26114_Insertion:1232
0146X-enroll	-8	38A:219	84T97G201G203C214G217C264T272T:592	R:636	112C254A262G:444	235A:859_R:73	139C175T:539	NA
0148A-Day126	124	205G:73	187T264T:195_97G196T201G203C214T217C226G264T:64	R:158_3A33T:28	51C254A262G283T:244	R:270	175T:109	NA
0148A-Day140	138	38A:586	97G196T201G203C214T217C226G264T:667	129A175C196G199A:994	48G51C100A112C118A123A262G:714	R:1395	R:545	Insertion:260
0148A-Day154	153	116C122A:684	84A85T97G112C187T264T:730	129A196G199A:1231	254A262G:767	R:1679	139C:844	NA
0148A-Day168	166	116C122A:1924	84A85T97G112C187T264T:2252	129A196G199A:2990	254A262G:2954	R:3540	139C:3171	NA
0148A-Day56	56	R:4425_38A205G:56	97G196T201G203C214T217C226G264T:6980	3A33T129A196G199A:8323_R:222	51C96T100A254G262G:6449	R:8848	175T:5219	Insertion:758
0148A-Day70	70	38A205G:1681_R:159	97G196T201G203C214T217C226G264T:5148	33T196G199A:4210_3A33T129A196G199A:838_3A33T:68	48T51C254A262G:3629_51C96T100A254G262G:737_51C112C262G283T:160	R:5669_79A82A:70	175T:2066_31A41A46G75G84G139C:57	Insertion:454
0148A-Day84	84	R:23	84T97G201G203C214G217C264T272T:134	3A33T:175	51C112C262G283T:223	79A82A:68_R:44	31A41A46G75G84G139C:161	NA
0148A-Day98	97	NA	84T97G201G203C214G217C264T272T:39	3A33T:57	NA	79A82A:46	31A41A46G75G84G139C:81	NA
0150C-Day112	110	38A:7641	97G201C203C214T217C226G264T:14490	3A33T:15028	112C118A262G:11566	R:17152	R:7623	R:577
0150C-Day126	124	38A:81	97G201C203C214T217C226G264T:253	3A33T:86	112C118A262G:77	R:85	R:113	NA
0151D-Day112	111	R:6578	97G201A203C214T217C226G264T:5949	129A175C196G199A:7128	112C254A262G:8032	51G53T79A82A:10542	31A139C:7762	R:118
0151D-Day84	84	NA	NA	NA	NA	R:41	NA	NA
0151D-UV1	82	38A205G:31878	97G201G203C214T217C226G264T:28803	R:30231	51C100A112C118A123A262G:26523	R:49720	139C175T:35342	R:9267
0151D-UV2	113	R:33452	97G201A203C214T217C226G264T:26361	129A175C196G199A:34054	112C254A262G:29480	51G53T79A82A:49934	31A139C:41342	R:3213
0152E-Day126	124	R:12665_116C122A:2148	84T91T98C201C203C216G264T271A:18963_R:3036_84T100T106A111C112C201C203C216G264T:1159	129A175C196G199A:25778	51C96T100A254G262G:16825_51C262G283T:2073_48G51C100A112C118A123A262G283T:1828	51G53T:32371_79A82A89T:2627	139C175T:18265_31A139C:2150	A98G:517
0154G-Day140	139	R:58	R:87	129A175C196G199A:43	51C262G283T:22	R:49	31A139C:36	NA
0154G-Day14	14	NA	97G196T201G203C214T217C226G264T:22	NA	NA	NA	NA	NA
0154G-Day154	153	R:126	R:212	129A175C196G199A:251	51C262G283T:219	R:548	31A139C:430	NA
0154G-Day168	167	R:299	R:227	129A175C196G199A:110	51C262G283T:144	R:61	31A139C:100	NA
0154G-enroll	-9	38A205G:62	97G214G217C264T:91	NA	NA	R:37	139C:48	NA
0157M-Day154	153	116C122A:14544	84T97G201G203C214G217C264T272T:15217_84T91T187T196T214G217C264T:8019_84T98T196T201G203C214G217C264T:2686	129A196G199A:18997_129A175C196G199A:10922	51C112C254A262G:12162_96T100A254A262G298T:7290_51C112C254G262G:2628_96T100A254A262G:734	R:27535_79A82A:8256	31A139C:23715_109A139C:1820	Insertion:2414_R:1283
0157M-Day168	167	116C122A:8243	84T97G201G203C214G217C264T272T:5030_97G201G203C214T217C226G264T:1223_84T91T187T196T214G217C264T:1169_84T98T196T201G203C214G217C264T:133	129A196G199A:6826_129A175C196G199A:4718	51C112C254A262G:5437_41T51C262G283T:1686_96T100A254A262G298T:1035	R:4932_79A82A:4310_79A82A120T:1723	31A139C:8565_R:1116_109A139C:259	R:75_Insertion:53
0158N-enroll	-14	92C122A205G:91_38A205G:79	97G201A203C214T217C226G264T:98	129A175C196G199A:59	51C112C254A262G:189	R:241	99A139C:24	NA
0159P-Day154	154	NA	NA	NA	NA	NA	NA	NA
0159P-Day168	168	38A205G:5041_38A:702	84T97G201G203C214G217C264T272T:10447_97G196T201G203C214T217C226G264T:1502	R:14338	51C262G:6161_51C112C254A262G:1707_48T51C112C118A254A262G:1225	R:17875	139C175T:5590_31A139C:1025	R:260
0159P-Day70	70	R:600_38A:81	97G201A203C214T217C226G264T:1507	129A175C196G199A:529	51C96T100A112C162T262G:800	79A82A120T:2181_R:29	31A139C:2951_139C175T:62	NA
0159P-Day98	98	NA	NA	NA	NA	NA	NA	NA
0161R-enroll	-9	NA	84T187T196T203C214T217C226G264T:56	NA	51C112C254A262G:144	79A82A120T:98	31A41A46G75G84G139C:105	NA
0162S-Day126	125	116C122A:976	R:1387	3A33T196G199A:1401	51C262G283T:1100	79A82A89T:2497	31A139C:1405	R:81
0162S-Day168	167	38A205G:5157	97G201G203C214T217C226G264T:5585	129A196G199A:6417	96T100A254A262G287T:5331	93A97G120T:9321	31A139C:6173	R:273
0162S-enroll	-9	38A:2038_115T122A:85	84T100T111C112C202C203C214T217C264T286T:1816_97G196T201G203C214T217C226G264T:26	129A175C196G199A:2093_R:42	48T51C112C118A262G283T:1434	R:2431	R:1328_139C175T:51	R:54
0164U-Day7	7	NA	NA	3A33T:43	NA	NA	NA	NA
0167X-enroll	-9	NA	NA	NA	48T51C112C118A262G283T:19	R:55	31A41A46G75G84G139C:28	NA
0169A-enroll	-14	NA	NA	NA	NA	NA	NA	NA
0172D-enroll	-14	R:144	84T91T187T196T214G217C264T:96_R:90	129A196G199A:87_129A175C196G199A:45	51C96T100A112C162T262G:21	R:250_51G53T79A82A:22	139C:98_175T:89	NA
0175G-Day112	110	38A205G:646	84T97G201G203C214G217C264T272T:1059	129A175C196G199A:982	51C262G283T:889	79A82A:1184	175T:543	NA
0175G-Day126	124	38A205G:2228	84T97G201G203C214G217C264T272T:2443	129A175C196G199A:2863	51C262G283T:2440	79A82A:4544	175T:2087	NA
0175G-Day140	138	38A205G:17591_205G:400	97G201A203C214T217C226G264T:17007_84T100T106A111C112C196T201G203C214G217C264T:424	3A33T129A175C196G199A:24969_129A175C196G199A:365_R:262	51C112C254A262G:16981_41T51C262G283T:548	79A82A:27200_R:589	139C:21117_31A139C:288	R:281
0175G-Day42	42	38A205G:2834	84T97G201G203C214G217C264T272T:3769	129A175C196G199A:4635	51C262G283T:3227	79A82A:4268	175T:2612	NA
0175G-Day70	70	38A205G:524	84T97G201G203C214G217C264T272T:483	129A175C196G199A:489	51C262G283T:758	79A82A:839	175T:364	NA
0175G-Day84	83	38A205G:7526	84T97G201G203C214G217C264T272T:7245	129A175C196G199A:8486	51C262G283T:9777	79A82A:12205	175T:5667	R:85
0175G-Day98	96	38A205G:6	84T97G201G203C214G217C264T272T:83	129A175C196G199A:185	51C262G283T:77	79A82A:198	175T:33	NA
0177K-enroll	-9	NA	NA	NA	NA	NA	NA	NA
0178M-Day140	138	38A205G:10957	84T100T111C112C202C203C214T217C264T286T:14645	3A33T:16989	41T51C262G283T:13365	R:21522	31A139C:16748	A98G:189
0178M-Day154	152	38A205G:103	84T100T111C112C202C203C214T217C264T286T:90	3A33T:309	41T51C262G283T:330	R:195	31A139C:137	NA
0178M-Day168	166	38A205G:13970	84T100T111C112C202C203C214T217C264T286T:17355	3A33T:19006	41T51C262G283T:14828	R:24806	31A139C:18211	A98G:422
0180P-Day112	110	R:9121_38A:8260	201A203C264T272T:27277_84T91T187T196T214G217C264T:1052	129A175C196G199A:18693_129A196G199A:13437	112C254A262G:15118_48T51C112C118A262G283T:12594	79A82A120T:25238_79A82A93A97G:22376	31A139C:10213_R:8291_31A41A75G84G109A139C175T:369_139C:122	A98G:1225
0180P-Day140	138	R:550	84A85T97G112C187T264T272T:369	129A175C196G199A:646	48T51C112C118A262G283T:311	79A82A:266	175T:241	NA
0180P-Day98	96	38A:20658	201A203C264T272T:28400	129A175C196G199A:32328	48T51C112C118A262G283T:24676	79A82A93A97G:40633_R:418	R:17718_31A139C:504_31A41A75G84G109A139C175T:178	A98G:1281
0181Q-Day154	152	205G:4255	84T100T106A111C112C201C203C216G264T:7695	129A196G199A:7997	112C254A262G:6842	51G53T71A:6931	175T:4188	NA
0184T-Day98	96	38A:5737	84T187T196T203C214G217C264T:7594	129A175C196G199A:10116	48G51C100A112C254G262G:8416	79A82A120T:10599	139C175T:10760	Insertion+A98G:1144
0185U-Day126	124	205G:152	84T97G201G203C214G217C264T272T:133_84T91T201C203C214G217C261C264T:103_84T100T106A111C112C203C216G264T:99	187G196G199A:156_R:46_129A175C196G199A:44	51C254G262G:144_48T51C112C254A262G283T:76	79A82A:214_51G53T79A82A:130	139C:48	NA
0185U-Day70	70	NA	NA	129A196G199A:47	NA	R:50	NA	NA
0185U-UV1	65	92C:37128	97G201G203C214T217C226G264T:28429	129A196G199A:32107	51C112C254G262G:33749	R:56650	139C175T:32862	R:6220
0185U-UV2	131	122A205G:6231_R:2928_205G:2741_115T122A:2303	84T91T201C203C214G217C261C264T:11182_84T97G201G203C214G217C264T272T:8067_84T100T106A111C112C203C216G264T:6243	187G196G199A:8470_129A175C196G199A:7692_R:6224_196G199A:3382	48T51C112C254A262G283T:9694_51C254G262G:7635_51C112C254G262G:4955_48T51C112C254G262G:241_51C254A262G283T:152	79A82A:19510_93A97G:11697_51G53T79A82A:8954	139C175T:12410_139C:4010	R:1932
0186V-enroll	-10	NA	97G201G203C214T217C226G264T:27	NA	NA	R:20	NA	NA
0187W-UV2	120	116C122A:39005	97G196T201G203C214T217C226G264T:30858	129A196G199A:30621	44I=CTGA51C96T100A254A262G:37583	79A82A120T:54422	R:30474	Insertion:9324
0187W-enroll	-9	116C122A:1017_38A:129	84T97G201G203C214G217C264T272T:1232_97G201A203C214T217C226G264T:237	3A33T:1156_129A196G199A:413	48T51C112C118A262G283T:1732	51G53T:1518_R:455_93A97G:94	31A41A46G75G84G139C:1569_139C175T:406	R:67
0189Y-enroll	-8	116C122A:58_38A:16	84T91T97G203C205G214T217C226G264T:64	NA	48T51C112C118A262G283T:58	93A97G120T:56	31A41A75G84G109A139C:36	NA
0191B-Day154	152	116C122A:1397_92C122A205G:573_205G:300	R:2188_84T91T97G203C205G214T217C226G264T:671_201G203C214T217C226G264T:233	129A196G199A:2002_129A175C196G199A:716_129A:238	112C254A262G:2581_48T51C112C118A262G283T:400	R:4971	175T:1586_31A139C175T:584_139C175T:569	R:29
0191B-Day168	166	205G:21690_38A205G:454	201G203C214T217C226G264T:26282_R:599_84T91T196T201G203C214G217C264T:557	129A:31369_3A33T:1412	112C254A262G:26150_51C254A262G283T:556_48T51C112C118A262G283T:305	R:37589_79A82A:854	31A139C175T:23217_139C:540_139C175T:484	R:2070
0192C-Day112	110	38A205G:19368	84T97G201G203C214G217C264T272T:37305	129A175C196G199A:31634	51C262G283T:35363	79A82A:50819	175T:10773	R:8038
0193D-Day126	124	38A205G:137	84T97G201G203C214G217C264T272T:155_97G196T201G203C214T217C226G264T:129	196G199A:190	112C118A254G262G:298_112C254A262G:16	R:381	139C175T:177	NA
0193D-Day140	138	205G:20024_122A:893_38A205G:300	97G201G203C214T217C226G264T:18908_196T201G203C214G217C264T:675	R:24101_129A175C196G199A:872	51C262G283T:23651_48G51C100A112C118A123A262G:582	120T:32469_R:362_79A82A120T:340	31A139C175T:26176	Insertion:4618_R:51
0193D-Day84	84	32A115T122A205G:10481	97G196T201G203C214T217C226G264T:26833	129A196G199A:28570	48G51C100A112C118A123A262G283T:21032	79A82A:61793	31A41A46G75G84G139C:60420	Insertion:9466
0193D-enroll	-8	38A205G:5028_R:69_32A115T122A205G:68	84T97G201G203C214G217C264T272T:4704_97G196T201G203C214T217C226G264T:125	129A175C196G199A:6150	51C96T100A112C162T262G:4993_112C254A262G:127	79A82A120T:7950_R:124	139C175T:7085	NA
0194E-Day154	152	115T122A:11684_38A205G:9715_R:3258_205G:385_38A:159_116C122A:158	84T97G201G203C214G217C264T272T:16487_84T91T97G203C205G214T217C226G264T:5105_97G203C214T217C226G264T:2968	3A33T129A175C196G199A:19671_R:8231_129A175C196G199A:2468_129A196G199A:1703_3A33T:547	51C112C254A262G:15933_48T51C112C118A254A262G:8374_48T51C112C254A262G:191	R:39652_79A82A:5460	31A139C:17170_31A41A75G84G109A139C:10772_139C175T:1409	R:2970
0194E-Day70	70	38A:16368_38A205G:2772	84T91T187T196T203C217C264T:21644_84T97G201G203C214G217C264T272T:4285	129A196G199A:29270_3A129A175C196G199A:5733_129A175C196G199A:794_3A129A196G199A:659	48T51C112C254A262G:19706_51C96T100A262G283T:5773_51C96T100A254A262G:718	79A82A:37902_79A82A120T:8328	139C175T:19570_139C:4717	A98G:5558
0194E-Day98	96	38A:29	NA	NA	NA	79A82A120T:13	NA	NA
0194E-UV2	155	115T122A:7423_38A205G:6765_R:1141_205G:367	84T97G201G203C214G217C264T272T:19473_84T91T97G203C205G214T217C226G264T:4224_97G203C214T217C226G264T:1496	3A33T129A175C196G199A:14638_R:9359_129A175C196G199A:1665_129A196G199A:1116_3A33T:822	51C112C254A262G:12405_48T51C112C118A254A262G:7859_48T51C112C254A262G:179	R:35293_79A82A:2692	31A139C:12115_31A41A75G84G109A139C:8090_139C175T:1009	R:9626_A98G:760
0195F-enroll	-8	NA	NA	NA	NA	NA	NA	NA
0196G-UV1	118	205G:7740	97G201A203C214T217C226G264T:23625	R:25367	48T51C112C118A262G283T:16832	R:27177	139C:14257	R:1003
0197H-enroll	-12	38A205G:161	97G196T201A203C214T217C226G264T:70	129A175C196G199A:153	112C118A262G:26	79A82A:66	175T:29	NA
0198K-Day112	113	38A205G:2295	97G201G203C214T217C226G264T:4701	129A175C196G199A:4662	112C118A262G283T:3394	R:6655	97T139C:4419	NA
0198K-Day140	139	NA	NA	196G199A:30	51C262G283T:47	NA	NA	NA
0198K-Day154	152	92C122A:15949_38A:1618_205G:344_R:163	97G201A203C214T217C226G264T:12869_84T97G201G203C214G217C264T272T:3211_84T91T203C204G264T:395	196G199A:15187_3A129A175C196G199A:4218_3A33T:525_22C129A175C196G199A:454	41T51C262G283T:12369_51C112C262G:4721_48T51C112C118A262G283T:767_41T51C262G:207_51C112C262G283T:151	R:18003_93A97G:6204_79A82A120T:615	139C175T:11584_R:3459	R:470_Insertion+A98G:20
0198K-Day168	166	92C122A:169_115T122A:30	97G201A203C214T217C226G264T:222_84T97G201G203C214G217C264T272T:70	196G199A:200_173A:80	51C112C262G:138_41T51C262G283T:65_41T51C262G:13	R:261_93A97G:214_79A82A120T:39	R:151_139C175T:103	NA
0198K-enroll	-12	38A:270	97G201A203C214T217C226G264T:191	R:369	51C254A262G283T:338	R:291	175T:348	NA
0199M-Day126	124	116C122A:3683_92C122A205G:53_38A205G:37	100G:7305_97G201G203C214T217C226G264T:165_84T91T196T201G203C214G217C264T:90	3A33T129A175C196G199A:8438_3A129A175C:237_129A175C196G199A:92	48T51C112C118A262G283T:8335_112C254A262G:196	R:10057_79A82A:188	139C:5189_31A41A46G75G84G139C:117_31A139C:68	NA
0199M-Day140	138	NA	100G:212	3A33T129A175C196G199A:164	48T51C112C118A262G283T:22	R:67	139C:132	NA
0199M-Day168	166	NA	NA	NA	NA	NA	NA	NA
0199M-UV1	132	92C122A205G:40197	97G201G203C214T217C226G264T:40646	3A129A175C:40796	112C254A262G:30041	79A82A:52532	31A139C:33424	R:9899
0199M-enroll	-12	R:18	97G196T201G203C214T217C226G264T:56	NA	51C262G283T:52	79A82A:77	97T139C:52	NA
0200N-UV2	133	38A:754	97G201G203C214T217C226G264T:2693	3A33T129A196G199A:2853	48T51C254A262G:2505	93T:2964	31A139C:1959	Insertion:496
0201P-Day126	125	38A:630_38A205G:488	R:1072_97G201G203C214T217C226G264T:727	3A33T175C196G199A:532_129A196G199A:517	41T51C262G:868_51C100A112C118A123A262G283T:503	R:2467	139C175T:786_84G139C175T:717	NA
0201P-Day140	139	NA	NA	NA	51C100A112C118A123A262G283T:8	NA	NA	NA
0201P-Day154	153	NA	NA	NA	NA	NA	NA	NA
0201P-UV1	129	38A:11050_38A205G:353	R:11376_97G201G203C214T217C226G264T:383	3A33T175C196G199A:14991_129A196G199A:533	51C100A112C118A123A262G283T:12415_41T51C262G:509	R:20325	84G139C175T:15810_139C175T:536	A98G:265
0201P-enroll	-9	NA	NA	NA	NA	NA	NA	NA
0202Q-Day140	139	NA	NA	R:46	96T100A254A262G287T:25	NA	31A139C:125	NA
0202Q-UV1	133	205G:12445	84T97G201C203C214T217C226G264T:22651	R:21545	96T100A254A262G287T:16666	R:32920	31A139C:16861	Insertion:15787
0206U-Day140	140	116C122A:1234	84T187T196T203C217C264T283T:1836	R:1804	112C254A262G:2063	R:4031	31A139C:4877	NA
0206U-Day154	154	116C122A:2778	84T187T196T203C217C264T283T:4273	R:6319	112C254A262G:4705	R:6096	31A139C:4037	NA
0206U-Day168	168	NA	NA	R:15	NA	NA	NA	NA
0206U-enroll	-9	205G:685_38A:239_38A205G:149_116C122A:143	97G201C203C214T217C226G264T:940_84T97G201G203C214G217C264T272T:439_97G112C195C201A203C214G217C264T:199	22C129A175C196G199A:578_129A175C196G199A:567_R:165	48T51C112C118A262G283T:632_51C112C118A254G262G:390_51C254A262G283T:136_51C262G283T:25_48T51C112C118A254G262G:24	R:1161_79A82A120T:811_79A82A:354	139C175T:847_31A139C:602_99A139C:470	NA
0209X-UV2	75	116C122A:14795	97G196T201G203C214T217C226G264T:28945	129A196G199A:32788	51C112C254A262G:24061	79A82A:41906	31A139C:24149	Insertion:6553
0210Y-Day112	112	205G:3671_38A:2324_R:147	84T98T187T196T203C214G217C264T:8058_97G196T201G203C214T217C226G264T:2304	129A175C196G199A:7034_129A175C:3342_R:755_3A33T:85	51C96T100A112C162T262G:9262_51C254A262G283T:4347_51C262G:121	79A82A:15205_R:7594	139C:8633_31A139C:3583_139C175T:1308	Insertion:440_R:386
0210Y-Day168	168	38A:7741_92C122A205G:6600_R:625	97G203C205G214T217C226G264T:7289_84T97G201G203C214G217C264T272T:4813	173A:16151_129A175C196G199A:1119	51C262G283T:11051_51C112C262G283T:6840_48T51C112C254A262G:1308_51C112C254A262G:147	79A82A120T:22038_79A82A:1909	R:8519_139C:7674	R:819
0210Y-enroll	-9	116C122A:14	NA	129A175C196G199A:60	NA	R:21	NA	NA
0211A-Day112	111	92C122A205G:1443_38A205G:40	84T91T97G203C205G214T217C226G264T:1084	129A175C196G199A:1502	51C112C254A262G:1052_51C112C:92	93A97G:1586_120T:510	139C175T:1073	NA
0211A-Day126	125	205G:1129_R:715_92C122A205G:79	97G203C214T217C226G264T270T:928_111C112C201C203C214G217C264T:683	129A196G199A:1210_175C196G199A:779	51C112C:851_96T100A254A262G287T:828	120T:1158_R:842	139C175T:840_R:611	NA
0211A-Day84	82	92C122A205G:10713_205G:4284_38A205G:1144	97G203C214T217C226G264T270T:6707_84T91T97G203C205G214T217C226G264T:5914_97G196T201G203C214T217C226G264T:1534	129A175C196G199A:8631_175C196G199A:7517	51C112C:13395_51C262G283T:1438	120T:28050_51G53T79A82A:3194	139C175T:13598_31A139C:1897	R:585_Insertion:443
0211A-Day98	97	205G:152	97G203C214T217C226G264T270T:115	175C196G199A:259	51C112C:147	120T:204	139C175T:284	NA
0211A-enroll	-9	R:406_116C122A:284	111C112C201C203C214G217C264T:247_R:240_97G201A203C214T217C226G264T:169	3A33T196G199A:594_196G199A:580_129A196G199A:262	48T51C112C118A262G283T:662_96T100A254A262G287T:358	51G53T:794_R:553_51G53T79A82A:455	31A139C:520_R:501	NA
0213C-enroll	-9	92C122A205G:4983	97G201A203C214T217C226G264T:5149	3A33T196G199A:6477	41T51C262G:7255	R:7768	139C175T:4060	NA
0215E-Day112	111	R:735	97G196T201A203C214T217C226G264T265C:399	3A33T196G199A:842	112C254A262G:530	120T:895	31A139C:832	NA
0215E-Day126	125	NA	NA	3A33T196G199A:6	NA	NA	NA	NA
0215E-Day70	70	38A205G:5030_205G:1045	97G196T203C205G214T217C226G264T:6373_84T91T97G196T203C205G214T217C226G264T:1516	3A33T:6658_R:2332	41T51C262G:5362_48T51C112C118A262G:866	79A82A:8644_R:2334	31A41A46G75G84G139C:8639	Insertion:128_A98G:87
0215E-enroll	-9	92C122A205G:1533	97G201C203C214T217C226G264T:1200	3A33T196G199A:1472	51C96T100A262G283T:1203	R:1461	97T139C:1387	NA
0216F-enroll	-9	R:36	111C112C201C203C214G217C264T:102	129A196G199A:47	96T100A254A262G287T:34	R:122	R:22	NA
0219K-Day154	154	92C122A205G:4216_115T122A:3869	97G201C203C214T217C226G264T:9185_R:2433	R:9185_129A:3950_129A175C196G199A:374	41T51C262G:10632_48T51C112C118A262G:187	79A82A:22458	139C175T:19772	R:133
0223Q-Day154	154	38A205G:14815_205G:2621	97G201A203C214T217C226G264T270C:28596_97G201A203C214T217C226G264T:6009	R:39127	51C254A262G283T:27830_51C100A254A262G298T:3384	53T79A82A120T:47617_R:9647	139C:27595_139C175T:3752	A98G:10551
0223Q-enroll	-9	116C122A:112	97G196T201A203C214T217C226G261T264T:32	129A175C196G199A:146	51C96T100A112C162T262G:107	79A82A:394	31A139C:152	NA
0224R-enroll	-7	NA	97G201C203C214T217C226G264T:56	NA	51C112C254A262G:27	NA	NA	NA
0225S-Day140	140	205G:1116_38A116C122A:47	84T97G201G203C214G217C264T272T:1115_84T97G196T201G203C214G217C264T:875_97G203C214T217C226G264T:195	3A33T:1386_3A33T196G199A:669	48G51C100A112C118A123A262G:605_51C112C118A254G262G:601_51C112C254G262G:564	R:2516	139C175T:1965	A98G:20
0225S-Day154	156	205G:442	84T97G196T201G203C214G217C264T:221_97G203C214T217C226G264T:185	3A33T:503_3A33T196G199A:258_129A175C196G199A:52	48G51C100A112C118A123A262G:251	R:531_93A97G:129	139C175T:580	NA
0225S-Day168	168	38A116C122A:310_205G:200	84T97G196T201G203C214G217C264T:229_97G203C214T217C226G264T:150_84T97G201G203C214G217C264T272T:89	3A33T:491_3A33T196G199A:432_129A175C196G199A:152	48T51C112C118A262G283T:392_48G51C100A112C118A123A262G:269_48T51C112C118A254A262G:35_48G51C100A112C118A123A262G283T:24	R:808_93A97G:78	139C175T:395_R:87	NA
0226T-UV1	77	205G:3161	97G187T196T214T217C226G264T:2016	129A196G199A:4219	112C254A262G:3933	R:5246	R:3154	Insertion+A98G:1790
0227U-Day168	168	NA	NA	NA	NA	NA	NA	NA
0227U-UV1	160	R:13863	97G196T201G203C214T217C226G264T:39642_84T100T106A111C112C201C203C216G264T:2487	3A33T181A196G199A:41854_3A33T196G199A:2879	51C112C254A262G:33185_48T51C254A262G:2160	79A82A120T:54812_51G53T:3179	139C175T:23424_139C:1734	Insertion:5834
0231Y-Day140	142	R:98_116C122A:65	84T97G201G203C214G217C264T272T:547_84T91T196T201G203C214G217C264T:203	129A196G199A:567	112C254A262G:351_48T51C112C118A262G283T:126	120T:2481_79A82A:1068	175T:205_139C:58	NA
0231Y-Day154	156	NA	84T91T196T201G203C214G217C264T:78	129A196G199A:130	48T51C112C118A262G283T:48_48T51C112C118A254A262G:30	79A82A:64_120T:57	139C:89_175T:54	NA
0231Y-Day168	170	116C122A:96_R:66	84T97G201G203C214G217C264T272T:379_84T91T196T201G203C214G217C264T:183	129A196G199A:1060	112C254A262G:352_48T51C112C118A262G283T:195	120T:520_79A82A:252	175T:253_139C:148	NA
0231Y-Day84	86	NA	NA	NA	NA	NA	NA	NA
0231Y-enroll	-8	R:815	84T98T196T201G203C214G217C264T:1716	129A175C196G199A:2027	51C112C254A262G:1724	R:2196	31A41A46G75G84G139C:3863	R:50
0232A-Day154	154	38A205G:57	NA	NA	NA	NA	31A139C:7	NA
0232A-enroll	-9	38A:7	84T97G201G203C214G217C264T272T:57	3A33T196G199A:64	NA	79A82A89T:51	NA	NA
0236E-Day126	124	R:3832	97G196T214T217C226G264T:7687	3A33T129A175C196G199A:9059	48G51C100A112C118A123A254A262G287T:6226	R:9173	31A139C:7816	NA
0236E-Day154	153	R:2028	97G196T214T217C226G264T:1468	3A33T129A175C196G199A:2344	48G51C100A112C118A123A254A262G287T:1750	R:2434	31A139C:2550	NA
0236E-Day168	166	R:94	NA	3A33T129A175C196G199A:49	48G51C100A112C118A123A254A262G287T:165	R:28	31A139C:44	NA
0236E-enroll	-8	205G:205	97G201G203C214T217C226G264T283T:319	129A:288	96T100A254A262G287T:169	R:481	R:129	NA
0237F-enroll	-8	NA	97G:202	3A33T:145	NA	R:167	31A139C:74	NA
0241M-enroll	-9	92C205G:387_R:128	97G201A203C214T217C226G264T:173_R:92_84T98T187T196T203C214G217C264T:39	129A175C196G199A:229_R:177	48T51C112C118A262G283T:247_51C112C262G283T:198	R:341_79A82A:327	31A139C:354_31A41A75G84G109A139C:67	NA
0242N-Day112	112	38A205G:199	97G203C214T217C226G264T:64	129A175C196G199A:275	48T51C112C118A262G283T:142_51C112C254A262G:62_51C112C262G283T:2	79A82A:335	99A139C:62	NA
0242N-Day126	126	116C122A:1296	97G196T201G203C214T217C226G264T:2092_84T97G201G203C214G217C264T272T:862	3A33T:2318_3A33T196G199A:358_129A196G199A:96	51C112C254A262G:2585_51C262G283T:716	79A82A120T:4412	99A139C:2106_175T:235	Insertion:380
0242N-Day140	140	38A:15137_115T122A:2300_116C122A:801	97G196T201G203C214T217C226G264T:19120_97G196T201A203C214T217C226G264T:2628	129A175C196G199A:21735_129A196G199A:3443_3A33T:1218	112C118A262G:16990_48T51C112C118A262G283T:2435_51C112C254A262G:735_112C118A262G283T:193	79A82A120T:26580_79A82A:3820	31A41A46G75G84G139C:21479_31A109A139C175T:2012_99A139C:1112	Insertion:2470
0242N-Day154	154	115T122A:341_38A:40	97G196T201A203C214T217C226G264T:530	129A196G199A:846	48T51C112C118A262G283T:601_112C118A262G283T:102	79A82A:1043_79A82A120T:211	31A109A139C175T:699_31A41A46G75G84G139C:57	R:34
0242N-Day168	168	R:141_92C122A205G:48_116C122A:45	97G196T201A203C214T217C226G264T:227_84T97G201G203C214G217C264T272T:140	3A33T196G199A:234_3A33T129A196G199A:216	51C262G283T:420	120T:266_79A82A120T:80	R:183_175T:26	NA
0242N-Day84	84	38A205G:1379	97G203C214T217C226G264T:3006_84T97G201G203C214G217C264T272T:42	129A175C196G199A:2995	48T51C112C118A262G283T:2971	79A82A:7807	99A139C:2500	NA
0242N-Day98	98	38A205G:4036	97G203C214T217C226G264T:4739	129A175C196G199A:5942	48T51C112C118A262G283T:4064	79A82A:6194	99A139C:5440	NA
0242N-enroll	-9	38A:490	84T97G201G203C214G217C264T272T:707	196G199A:871	51C112C254A262G:355	R:964	R:587_31A139C:53	NA
0243P-Day154	153	NA	NA	NA	NA	NA	NA	NA
0243P-UV2	148	116C122A:9879_38A205G:129	84T100T106A111C112C201C203C216G264T:24423	129A175C196G199A:27882_3A33T196G199A:401	48G51C100A112C118A123A262G283T:18126	79A82A:28974_51G53T:328	175T:11802	A98G:5008
0244Q-enroll	-9	38A205G:55	97G196T201G203C214T217C226G264T:59	R:130	254A262G:134	R:238	NA	NA
0245R-Day154	154	38A205G:14799	R:25387	129A175C196G199A:25272	51C112C254G262G:23030	R:31151	31A139C:25557	A98G:1342
0247T-enroll	-8	NA	NA	163T196G199A:7	NA	R:44	NA	NA
0248U-enroll	-8	NA	NA	NA	NA	NA	NA	NA
0249V-Day126	125	116C122A:17	NA	129A175C196G199A:82	51C262G283T:57	93A97G:79	NA	NA
0249V-enroll	-8	NA	84T91T98C201C203C216G264T271A:44	NA	51C112C254A262G:83	51G53T:87	NA	NA
0250W-Day112	111	38A:11	84T100T106A111C112C201C203C216G264T:22	3A33T196G199A:144	51C100A112C118A123A262G283T:113	R:126	31A139C:109	NA
0250W-Day126	125	38A:83	84T100T106A111C112C201C203C216G264T:126	3A33T196G199A:82	51C100A112C118A123A262G283T:130	R:270	NA	NA
0250W-Day140	139	38A:484	84T100T106A111C112C201C203C216G264T:336	3A33T196G199A:536	51C100A112C118A123A262G283T:388	R:913	31A139C:292	NA
0250W-Day154	153	38A:147	84T100T106A111C112C201C203C216G264T:109	3A33T196G199A:24	51C100A112C118A123A262G283T:163	R:49	31A139C:38	NA
0250W-Day168	166	38A:749	84T100T106A111C112C201C203C216G264T:879	3A33T196G199A:1433	51C100A112C118A123A262G283T:628	R:1034	31A139C:1234	NA
0250W-Day98	97	38A:86	84T100T106A111C112C201C203C216G264T:235	3A33T196G199A:349	51C100A112C118A123A262G283T:182	R:197	31A139C:133	NA
0251X-enroll	-9	115T122A:106	84T91T196T201G203C214G217C264T:11	R:123	51C262G283T:184	R:112	31A139C:147	NA
0252Y-UV1	145	38A205G:12453	97G201G203C214T217C226G264T:38355	129A175C196G199A:35926	41T51C254A262G283T:32942	79A82A:48839	139C:26351	R:8808
0252Y-enroll	-9	NA	84T100T111C112C202C203C214T217C264T286T:134	NA	NA	NA	NA	NA
0253A-Day126	125	38A205G:28004	84T97G201G203C214G217C264T272T:44218	129A175C196G199A:45263	41T51C262G:41533	120T:65997	139C175T:43313	R:11442
0254B-Day112	111	38A205G:404_205G:373_R:44	97G196T201A203C214T217C226G264T:452_84T97G201G203C214G217C264T272T:294_84T91T196T201G203C214G217C264T:77	3A33T175C196G199A:620_3A33T129A175C196G199A:581_22C129A175C196G199A:194_3A33T196G199A:124	51C254A262G283T:473_51C96T100A254G262G:225_51C96T100A112C162T262G:209_48T51C112C118A262G283T:101	R:631_79A82A:248_79A82A120T:153	99A139C:560_139C175T:421_31A139C:120	Insertion+A98G:34
0254B-Day126	125	38A205G:33566	84T97G201G203C214G217C264T272T:46040	3A33T129A175C196G199A:50217	51C96T100A254G262G:35144	R:74540	31A139C:46582	A98G:26923
0254B-Day168	167	38A:254	97G201A203C214T217C226G264T:221	129A196G199A:348	48T51C112C118A262G283T:303	79A82A120T:417	139C175T:119	NA
0254B-Day42	42	38A205G:14147_116C122A:5027_205G:474_38A116C122A:332	84T97G196T201G203C214G217C264T:20657_97G196T201A203C214T217C226G264T:10409	R:33149_175C196G199A:6133	112C254A262G:24390_48T51C112C118A262G283T:3690_48T51C112C118A254A262G:640	79A82A89T:31294_79A82A:23693	31A139C:31316	R:11821_A98G:4622
0254B-Day56	54	NA	NA	NA	NA	NA	NA	NA
0254B-Day84	82	205G:40	84T91T196T201G203C214G217C264T:30	129A175C196G199A:75	48T51C112C118A262G283T:38	NA	139C175T:74	NA
0254B-Day98	97	205G:529_R:92	84T97G201G203C214G217C264T272T:395_84T91T196T201G203C214G217C264T:355_97G196T201A203C214T217C226G264T:185	22C129A175C196G199A:402_129A175C196G199A:375_3A33T175C196G199A:151_3A33T196G199A:98	51C254A262G283T:370_48T51C112C118A262G283T:306_51C96T100A112C162T262G:259_51C262G283T:26	79A82A120T:1051_79A82A:382_120T:360_R:51	31A139C:591_139C175T:247_99A139C:228	Insertion+A98G:90
0255C-Day126	124	116C122A:833_38A205G:25	97G201G203C214T217C226G264T:1625	129A175C196G199A:1846	48G51C100A112C118A123A262G:1091_51C262G283T:38	R:2306	139C:2090	NA
0259G-Day112	111	92C122A205G:4413	84T97G196T201G203C214G217C264T272T:3956	R:3598	51C96T100A254G262G:4383	R:5957	31A:2549	NA
0259G-Day126	125	122A:138	84T91T97G203C205G214T217C226G264T:177_84T97G196T201G203C214G217C264T272T:29	129A175C196G199A:371_3A33T196G199A:34	48G51C100A112C118A123A254G262G:200	79A82A120T:430	139C:236	NA
0259G-Day140	139	122A:232	84T91T97G203C205G214T217C226G264T:56	129A175C196G199A:82	48T51C112C118A262G283T:92_48G51C100A112C118A123A254G262G:64	79A82A120T:102	139C:306	NA
0259G-Day154	153	122A:462	84T91T97G203C205G214T217C226G264T:302_84T97G201G203C214G217C264T272T:45	129A175C196G199A:286	48G51C100A112C118A123A254G262G:267	79A82A120T:188_79A82A:76	139C:268	NA
0259G-Day168	168	38A:12872_122A:2556_205G:672	97G201A203C214T217C226G264T:16472_84T91T97G203C205G214T217C226G264T:3169_84T97G201G203C214G217C264T272T:895	129A175C196G199A:25273	51C254A262G283T:17891_48G51C100A112C118A123A254G262G:3123_41T51C254A262G283T:805	51G53T:24730_79A82A:5637_R:1477	99A139C175T:16135_139C:3405	NA
0259G-enroll	-8	NA	NA	NA	NA	NA	NA	NA
0260H-enroll	-8	205G:17	97G201G203C214T217C226G264T270C:583_97G196T201A203C214T217C226G264T:150	187G196G199A:335_R:135	51C112C118A254G262G:81_48T51C112C118A262G283T:22	79A82A:911	31A139C:206	NA
0261K-Day140	137	92C122A205G:5690	97G196T214T217C226G264T:6404_97G196T201G203C214T217C226G264T:74	129A175C196G199A:8102	112C262G:6381	R:9191	139C175T:5865	Insertion:505
0261K-Day154	151	92C122A205G:1596_205G:129	97G196T214T217C226G264T:1490_97G196T201G203C214T217C226G264T:211	129A175C196G199A:1527_R:434	112C262G:1312_48T51C112C118A262G283T:144	R:3110	139C175T:1710	Insertion:228
0261K-Day168	168	205G:376	97G196T201G203C214T217C226G264T:371	R:375	48T51C112C118A262G283T:306	R:580	139C175T:161	Insertion:19
0266R-Day126	124	NA	NA	NA	NA	NA	NA	NA
0266R-Day140	139	38A205G:25	97G196T201G203C214T217C226G264T:30	NA	48T51C112C118A262G283T:22	51G53T79A82A:17	175T:63	NA
0266R-Day84	81	R:693_115T122A:23	84T91T187T196T214G217C264T:1512	3A33T129A175C196G199A:1541_129A175C196G199A:137	51C96T100A112C162T262G:1500_96T100A254A262G:124	79A82A120T:2336	139C175T:1643_31A41A75G84G109A139C:24	NA
0266R-Day98	96	38A205G:121	84T97G196T201G203C214G217C264T272T:70_84T91T97G203C205G214T217C226G264T:59_84T91T187T196T214G217C264T:31	3A33T129A175C196G199A:92_129A175C196G199A:82_129A:35	112C254A262G:101_48G51C112C118A262G283T:94_96T100A254A262G:28	120T:44_51G53T79A82A:32	31A139C:68	NA
0266R-enroll	-9	38A205G:136	97G196T201G203C214T217C226G264T:100	129A175C196G199A:145_R:14	41T51C262G283T:419_48T51C96T100A262G283T:61	R:122	31A139C:125	NA
0267S-enroll	-9	NA	97G201G203C214T217C226G264T:30	NA	51C96T100A262G283T:20	51G53T:50	R:12	NA
0269U-Day126	122	32A115T122A205G:214	97G201A203C214T217C226G264T:485_84T97G201C203C214T217C226G264T:60	22C175C:716	51C112C262G283T:592_96T100A254A262G287T:32	79A82A120T:609	139C:350	NA
0269U-Day140	136	32A115T122A205G:42	NA	22C175C:74	NA	NA	NA	NA
0269U-Day168	167	38A:186	97G201C203C214T217C226G264T:85	3A33T196G199A:215	48G51C100A112C118A123A262G:93	120T:398	139C175T:184	NA
0269U-enroll	-9	205G:5607	97G201A203C214T217C226G264T270C:5436	3A33T:8543	51C112C254A262G:5207	79A82A120T:6256	31A41A75G84G109A139C:6433	R:58
0270V-Day98	95	NA	NA	NA	51C112C254A262G:34	NA	NA	NA
0271W-Day112	111	38A:6108_92C122A205G:298	196T201G203C214T217C226G264T:8669_R:470_84T100T106A111C112C203C216G264T:213	196G199A:5043	96T100A254A262G287T:8349_112C254A262G:568_48T51C112C118A254G262G:146	51G53T79A82A:12075_R:903	31A139C:6913_R:149	Insertion:2559_R:31
0271W-Day126	125	92C122A205G:6355_38A:1197_R:104	97G196T201G203C214T217C226G264T:5315_84T91T97G203C205G214T217C226G264T:1780_196T201G203C214T217C226G264T:408_84T91T203C204G264T:262_84T100T106A111C112C203C216G264T:257	129A196G199A:7300_129A:2230_196G199A:545_129A175C196G199A:490_3A33T:334	51C96T100A112C162T262G:6103_96T100A254A262G287T:2622_48T51C112C118A262G283T:491_41T51C254A262G283T:354	R:9347_51G53T79A82A120T:2578_79A82A:355_51G53T79A82A:180	97T139C:6983_R:1514_31A139C:376_139C:320	Insertion:497
0271W-Day140	139	R:39043_205G:616	84T91T203C204G264T:35778	3A33T:48664_129A175C196G199A:601	48T51C112C118A262G283T:40185	R:65063	R:25520_31A41A46G75G84G139C:462	A98G:3602
0271W-Day168	167	92C122A205G:13339	84T100T106A111C112C203C216G264T:12272_R:129	129A175C196G199A:12677	41T51C254A262G283T:12296	79A82A:17962	139C:9778	A98G:420
0271W-Day56	54	116C122A:3766	97G196T201A203C214T217C226G264T:4975	129A:5185	51C262G283T:4278	93A97G:4825_R:2024	99A139C:3585_175T:1788	NA
0271W-Day70	68	92C122A205G:2821	84T100T106A111C112C203C216G264T:3933_R:419_97G196T201A203C214T217C226G264T:222	196G199A:4579_129A:451	48T51C112C118A254G262G:3317_51C262G283T:400_112C254A262G:239	R:7512_93A97G:342	139C:3778_175T:215_99A139C:111	R:116
0271W-Day84	82	92C122A205G:2777_R:39	84T100T106A111C112C203C216G264T:1599_R:196	196G199A:2584	48T51C112C118A254G262G:1652_112C254A262G:194	R:2963	139C:2029_R:151	NA
0271W-Day98	96	92C122A205G:10330	R:6387_84T100T106A111C112C203C216G264T:3016_84T91T97G203C205G214T217C226G264T:99	196G199A:11990	112C254A262G:7163_48T51C112C118A254G262G:2330_96T100A254A262G287T:336	R:11307	R:5571_139C:2144	NA
0272X-Day112	110	R:2319_116C122A:52	84T100T106A111C112C201C203C216G264T:2796	129A175C196G199A:4097_129A175C:102	48T51C112C118A262G283T:2757_51C262G283T:183	79A82A89T:5506_51G53T:121	R:2039_139C175T:77	A98G:8
0272X-Day42	42	38A205G:5951	97G201G203C214T217C226G264T:7575	129A175C196G199A:10238	48T51C112C118A254G262G:7353	79A82A89T:10759	31A139C:11229	R:15
0272X-Day56	54	38A205G:135	97G201G203C214T217C226G264T:29	129A175C196G199A:43	48T51C112C118A254G262G:58	79A82A89T:111	31A139C:133	NA
0272X-Day70	68	38A205G:4733	97G201A203C214T217C226G264T:13836	33T129A196G199A:14550	51C96T100A112C162T262G:12589	93A97G:28521	31A139C:17189	R:315
0272X-Day98	96	R:25	84T100T106A111C112C201C203C216G264T:135	129A175C196G199A:85	48T51C112C118A262G283T:11	79A82A89T:158	R:26_31A139C:19	NA
0276C-Day112	111	38A:9257_32A115T122A205G:5196_116C122A:1459_205G:679	196T201G203C214T217C226G264T:15012_84T91T187T196T214G217C264T:9859_97G203C205G214T217C226G264T:2864_97G201G203C214T217C226G264T:710	3A33T196G199A:17515_129A175C196G199A:13164_196G199A:3344_3A33T129A175C196G199A:382	51C262G283T:14580_51C:10368_96T100A254A262G:2449	120T:21544_79A82A120T:15251_R:4074_79A82A:819	31A139C:12007_175T:5764_99A139C:2765_139C175T:307_139C:157	Insertion:2542_R:868
0276C-Day126	125	32A115T122A205G:5999_116C122A:822_38A:785_205G:69	84T91T187T196T214G217C264T:5829_97G201A203C214T217C226G264T:1029_97G203C205G214T217C226G264T:675_196T201G203C214T217C226G264T:439_84T97G201G203C214G217C264T272T:338_84T100T106A111C112C201C203C216G264T:207_97G201G203C214T217C226G264T:142	129A175C196G199A:12789_196G199A:1175_3A33T196G199A:677	51C:7690_48T51C112C118A262G283T:1085_51C262G283T:975_96T100A254A262G:919_51C96T100A262G283T:81	79A82A120T:11968_51G53T79A82A:1734_R:1192_120T:865_51G53T:228	31A139C:8199_139C175T:1062_99A139C:1024_175T:628_31A41A75G84G109A139C:224	R:62_Insertion:24
0276C-Day140	139	38A205G:7420	84T187T196T203C214G217C264T:17120	3A33T:22218_3A33T196G199A:825	51C262G283T:17514_41T51C262G:696_51C262G:251	79A82A120T:25574_79A82A:1078	84G139C175T:10633_R:245	Insertion+A98G:1805
0276C-Day154	153	116C122A:11656	84T97G201G203C214G217C264T272T:20445	129A175C196G199A:21066	51C262G283T:25887	79A82A120T:32266	31A41A75G84G109A139C:14397	NA
0276C-Day84	83	NA	NA	NA	48T51C112C118A262G283T:34	120T:55	31A139C:21	NA
0276C-Day98	97	NA	NA	NA	NA	NA	NA	NA
0276C-UV1	73	R:3338	97G201A203C214T217C226G264T:6426	129A175C196G199A:5694	48T51C112C118A262G283T:5772	79A82A:10701	84G139C:4510	R:141
0277D-Day126	125	205G:4911	97G201A203C214T217C226G264T270C:5950	3A33T196G199A:8192	51C112C254A262G:6442	R:8412	139C175T:6953	R:99
0277D-Day140	139	38A:1328_205G:946_116C122A:216	R:3907_97G201A203C214T217C226G264T270C:2317	3A33T:4942_3A33T196G199A:3463_129A175C196G199A:1067	51C112C254A262G:6247_51C262G283T:1006	51G53T79A82A:4088_R:3005_51G53T:843	139C:2100_139C175T:1985_31A139C:538	NA
0277D-Day154	153	116C122A:1631_38A:22	R:2662	129A175C196G199A:2642_3A33T:45	51C262G283T:3420_51C112C254A262G:66	51G53T:3505_51G53T79A82A:60	31A139C:2219	R:112
0277D-Day168	166	116C122A:2878	R:3180	129A175C196G199A:5243	51C262G283T:3914	51G53T:4721	31A139C:4547	R:150
0278E-Day126	125	205G:1266	97G196T201G203C214T217C226G264T:2465	129A196G199A:2440	51C112C118A262G:2342	79A82A120T:3215	R:759	Insertion:202
0278E-Day140	138	NA	NA	NA	NA	NA	R:17	NA
0278E-Day154	153	NA	NA	NA	NA	R:46	NA	NA
0278E-Day168	166	205G:317	97G196T201G203C214T217C226G264T:503	129A196G199A:542_3A33T129A175C196G199A:98	51C112C118A262G:502	79A82A120T:946_R:115	R:339	Insertion:40
0279F-Day112	111	38A122A:15361_38A:11652	97G196T201G203C214T217C226G264T:12267_97G196T201A203C214T217C226G264T:7511_R:7225	R:12545_129A175C196G199A:4917_129A:4308	48T51C112C118A262G283T:10434_112C118A254G262G:8221_112C254A262G:6522_48T51C112C118A254G262G:401_112C118A262G283T:355	R:31318_93A97G:9539	R:18413_31A139C:4255	Insertion:1582_A98G:486_R:195
0279F-Day126	125	38A205G:4254_116C122A:1933_92C122A205G:419_38A122A:152	84T97G201G203C214G217C264T272T:9372_97G201A203C214T217C226G264T:3885_97G187T196T214T217C226G264T:1584_84T91T196T201G203C214G217C264T:575_97G196T201G203C214T217C226G264T:268_R:174_97G196T201A203C214T217C226G264T:171	129A175C196G199A:14341_R:1161	48T51C112C118A254A262G:9213_51C:4935_51C112C254A262G:947_301A:865_R:633_48T51C112C118A262G283T:443_51C254A262G:179_112C254A262G:153	51G53T79A82A:13421_79A82A89T:5369_79A82A120T:5112_R:3586_93A97G:329	31A41A46G75G84G139C:6739_139C175T:2791_31A139C:1720_R:339	R:1022_A98G:282_Insertion:112
0279F-Day140	139	38A:925_38A122A:746_38A205G:517_116C122A:486_92C122A205G:45	97G196T201A203C214T217C226G264T:1954_84T97G201G203C214G217C264T272T:1097_97G196T201G203C214T217C226G264T:648_R:498_97G201A203C214T217C226G264T:271_97G187T196T214T217C226G264T:66	R:2062_129A:1523_129A175C196G199A:1209	48T51C112C118A262G283T:1544_301A:1257_112C118A254G262G:552_51C:502_112C254A262G:404	R:4656_79A82A120T:2327_79A82A89T:656_93A97G:424	31A139C:2613_R:1371_139C175T:556_31A41A46G75G84G139C:146	R:61_Insertion:60
0279F-Day154	153	92C122A205G:8537_116C122A:1468_38A122A:969_38A:235	84T91T196T201G203C214G217C264T:5820_97G201A203C214T217C226G264T:1347_97G196T201G203C214T217C226G264T:878_84T97G201G203C214G217C264T272T:239_R:181	129A175C196G199A:10514_R:1187_3A33T196G199A:173	301A:6299_51C:1564_112C118A254G262G:710_112C254A262G:167_48T51C112C118A262G283T:86_48T51C112C118A254G262G:70	79A82A120T:9752_79A82A89T:2165_R:1662_93A97G:172	31A139C:7843_139C175T:1988_R:616_175T:183	A98G:100_Insertion:51
0279F-Day168	166	205G:1902	84T97G201G203C214G217C264T272T:1955_97G187T196T214T217C226G264T:106	3A33T196G199A:2367_129A175C196G199A:192	48T51C254A262G:2495_51C:119	R:3988	175T:2020_139C175T:261	NA
0279F-Day56	56	122A190A:596_38A:319	97G201A203C214T217C226G264T:771_84T91T196T201G203C214G217C264T:492	3A175C196G199A:2151_3A33T196G199A:158	112C254A262G:1071	120T:1540_51G53T:307	31A139C:1712	NA
0279F-Day70	70	38A:561_38A205G:240_122A190A:88	84T91T196T201G203C214G217C264T:755_97G201A203C214T217C226G264T:64	3A175C196G199A:577	112C118A262G283T:374_48T51C112C118A262G283T:196	51G53T:543_R:336_120T:65	31A139C:1101	NA
0279F-Day84	84	38A205G:244_R:43	84T91T196T201G203C214G217C264T:333_97G201G203C214T217C226G264T:139	129A175C196G199A:304_3A175C196G199A:167_3A33T196G199A:92	112C118A262G283T:477_48T51C112C118A262G283T:342	R:453_51G53T:237_120T:83	31A139C:794	NA
0280G-enroll	-8	NA	84T97G201G203C214G217C264T272T:40	129A196G199A:41	51C100A112C118A123A301A:38	93A:52	NA	NA
0282K-Day112	111	38A205G:7288_205G:111	84T97G187T203C212A216G264T:10998_84T97G201G203C214G217C264T272T:329	129A196G199A:11364_129A175C196G199A:458	48T51C112C118A262G283T:9759	79A82A:7890_51G53T79A82A120T:5214	139C175T:10252	R:245
0284N-Day98	98	NA	NA	NA	NA	NA	NA	NA
0284N-UV2	93	205G:13278_92C122A205G:10450	97G120T196T214T217C226G264T:15264_97G196T214T217C226G264T:259	196G199A:18848_3A33T196G199A:12605	48G51C100A112C118A123A262G:16289_51C112C254A262G:8642_51C112C262G:458	79A82A:31356_79A82A120T:14288	R:12332_31A139C:9394_139C:155	R:6995
0286Q-Day140	139	205G:140_116C122A:42	97G196T201G203C214G217C264T280C:271_97G203C214T217C226G264T270T:176	129A196G199A:590	51C96T100A254G262G:181_51C262G283T:121_51C112C:80_51C112C254G262G:6	79A82A120T:1041_79A82A:71	139C175T:354_139C:81_31A139C:76	Insertion:54
0286Q-Day154	153	205G:805_R:256_115T122A:99	97G203C214T217C226G264T270T:365_97G196T201G203C214G217C264T280C:213_97G196T201G203C214T217C226G264T:188_R:157	129A196G199A:921_R:30	51C262G283T:417_112C254A262G:211_51C96T100A254G262G:201_48T51C112C118A262G283T:128	79A82A120T:1419_R:477	139C175T:620_31A139C:240_139C:144	Insertion:46
0286Q-Day168	165	205G:2552	97G196T201G203C214G217C264T280C:3445_97G203C214T217C226G264T270T:149	129A196G199A:3422	51C96T100A254G262G:3193_51C262G283T:324	79A82A120T:4558	139C175T:3454	Insertion:1100
0286Q-Day98	97	38A:10104_205G:6118_38A205G:742_R:709	196T201G203C214T217C226G264T:23821_97G201G203C214T217C226G264T:15094_201G203C214T217C226G264T:537_97G196T201G203C214T217C226G264T:502	129A175C196G199A:21237_3A33T:15222_3A33T129A175C196G199A:1693_R:1609	48T51C112C118A262G283T:17093_48T51C254A262G:10497_48T51C112C118A254A262G:731	R:67908	139C:18644_R:3906	Insertion:14202_R:4701
0288S-Day84	84	116C122A:9420_R:2072	R:15198_97G196T201G203C214T217C226G264T:3089	R:16854_129A175C196G199A:4087	48T51C112C118A262G283T:14746_51C112C262G:2775	R:23090_79A82A120T:5581	139C175T:13995_109A139C:2146	Insertion:312_A98G:195
0289T-Day112	112	116C122A:29	97G196T201G203C214T217C226G:32	NA	51C100A112C118A123A262G:15	NA	139C:16	NA
0289T-Day140	140	205G:5324	84T91T97G203C205G214T217C226G264T:4580	175C196G199A:6554	51C112C:5662	93A97G:8741	139C175T:4905	NA
0289T-Day154	154	205G:1526	84T91T97G203C205G214T217C226G264T:1474_84T97G196T201G203C214G217C264T:23	175C196G199A:2634	51C112C:1560	93A97G:2186	139C175T:1727	NA
0289T-Day168	165	205G:129	84T91T97G203C205G214T217C226G264T:88	175C196G199A:131	51C112C:89	93A97G:133	139C175T:186	NA
0289T-Day98	98	205G:3112_92C122A205G:2083	R:9024_84A85T97G112C187T264T272T:91	175C196G199A:3580_R:2892_173A:2349_196G199A:228_129A196G199A:113	48T51C112C118A262G283T:7467_51C112C254G262G:784_51C262G283T:88	51G53T79A82A:7490_R:3108_120T:104	31A139C:6649	A98G:140
0291V-Day0	0	NA	84T187T196T203C214G217C264T:82	NA	NA	79A82A:87_120T:36	139C175T:50	NA
0291V-Day112	111	205G:266	97G196T201G203C214T217C226G264T:125	129A175C196G199A:294	51C112C262G283T:206	79A82A120T:195	31A41A46G84G139C:1040	Insertion:24
0291V-Day126	125	205G:89	97G196T201G203C214T217C226G264T:184_84T100T111C112C202C203C214T217C264T286T:59	129A175C196G199A:140_129A175C:79	51C112C262G283T:167_51C112C254A262G:77	79A82A120T:243_R:100	31A41A46G84G139C:126	NA
0291V-Day140	139	38A:72_205G:27	84T100T111C112C202C203C214T217C264T286T:284_97G196T201G203C214T217C226G264T:251	129A175C196G199A:421_129A175C:287	51C112C262G283T:197_51C112C254A262G:174	79A82A120T:749_R:488	31A41A46G84G139C:233_31A139C:85	NA
0291V-Day14	14	38A:27	84T187T196T203C214G217C264T:76	NA	51C100A254A262G298T:52	79A82A:16	NA	NA
0291V-Day154	151	38A205G:646_38A:140_205G:71	84T100T111C112C202C203C214T217C264T286T:773_97G196T201G203C214T217C226G264T:27	3A33T196G199A:674_129A175C:90_129A175C196G199A:68	48T51C112C118A262G283T:807_51C112C262G283T:119_51C112C254A262G:51	R:790_79A82A120T:228	31A41A75G84G109A139C:440_31A139C:90_31A41A46G84G139C:19	NA
0291V-Day168	165	38A205G:204_205G:25	84T100T111C112C202C203C214T217C264T286T:567_84T91T196T201G203C214G217C264T:169	3A33T196G199A:324_129A175C:190_129A175C196G199A:163	48T51C112C118A262G283T:420_51C112C254A262G:111_51C112C262G283T:51	R:1203_51G53T79A82A:135_79A82A120T:48	31A41A75G84G109A139C:391_84G139C:17	NA
0291V-Day21	21	115T122A:100	97G201A203C214T217C226G264T:102_84T91T97G203C205G214T217C226G264T:7	3A33T169T:131	48T51C112C118A262G283T:55	79A:67	139C175T:103	NA
0291V-Day28	28	115T122A:1049_116C122A:628	97G201A203C214T217C226G264T:1274_84T91T97G203C205G214T217C226G264T:673_84T97G201G203C214G217C264T272T:56	3A33T169T:1747_R:544	48T51C112C118A262G283T:1197_51C96T100A254G262G:550	79A:1647_R:740	139C175T:1853	NA
0291V-Day3	3	NA	84T187T196T203C214G217C264T:34	NA	NA	79A82A:38	139C175T:34	NA
0291V-Day42	42	115T122A:809	97G201A203C214T217C226G264T:975	3A33T169T:1864	48T51C112C118A262G283T:1324	79A:2054	139C175T:1213	NA
0291V-Day56	54	NA	97G201A203C214T217C226G264T:39	NA	48T51C112C118A262G283T:46	79A:16	NA	NA
0291V-Day70	69	115T122A:63	97G201A203C214T217C226G264T:78	3A33T169T:12	48T51C112C118A262G283T:76	79A:70	139C175T:48	NA
0291V-Day7	7	NA	NA	NA	NA	NA	NA	NA
0291V-Day84	83	NA	NA	129A175C196G199A:24	NA	NA	NA	NA
0291V-Day98	97	205G:7754	97G196T201G203C214T217C226G264T:5461	129A175C196G199A:8785	51C112C262G283T:6784	79A82A120T:10372	31A41A46G84G139C:9558	Insertion:346
0291V-enroll	-11	38A205G:740_205G:300_38A:126_R:68	84T187T196T203C214G217C264T:714_84T97G201G203C214G217C264T272T:425_196T201G203C214T217C226G264T:170_84T97G196T201G203C214G217C264T:72_97G196T201G203C214T217C226G264T:46_84T91T97G203C205G214T217C226G264T:33	175C196G199A:1263_3A33T175C196G199A:674_129A175C196G199A:520_3A33T196G199A:256	51C100A254A262G298T:769_41T51C262G:443_48T51C112C118A262G283T:383_51C112C118A254G262G:166_51C112C118A262G:39_48T51C112C118A262G:34_51C112C262G:23	79A82A:922_R:773_93A97G:443_120T:428_79A82A120T:365	31A139C:1096_31A41A46G75G84G139C:330_99A139C:316_139C175T:230_31A41A75G84G109A139C:204_84G139C:47	NA
0294Y-Day98	98	R:8002_38A:152	84T100T112C203C208T214T217C226G264T282G:6144_84T97G201G203C214G217C264T272T:355	129A175C196G199A:9803_129A196G199A:4664	51C112C254A262G:10901_41T51C262G:802	R:10099_79A82A120T:8887_79A82A89T:539	175T:3566_31A41A75G84G109A139C:3217_139C175T:228	Insertion:827
0295A-Day140	140	NA	NA	NA	NA	NA	NA	NA
0297C-Day112	110	92C122A205G:6152	R:7111_84T91T201C203C214G217C261C264T:74	129A196G199A:8703	112C254A262G:7410	51G53T:9411_79A82A89T:227	31A41A75G84G109A139C:4332	A98G:19
0297C-Day126	126	38A205G:356_92C122A205G:42	84T91T201C203C214G217C261C264T:550_R:69_84T91T196T201G203C214G217C264T:46	3A33T196G199A:816	48T51C112C254A262G:535_112C254A262G:138	51G53T79A82A120T:491_51G53T:79_51G53T79A82A:68	31A41A46G75G84G139C:529_R:41	NA
0297C-Day140	138	205G:14725_92C122A205G:1202	84T91T97G203C205G214T217C226G264T:10732_R:831_84T91T201C203C214G217C261C264T:133	196G199A:14426_3A129A175C196G199A:1288_3A33T196G199A:147	41T51C254A262G283T:17139_112C254A262G:1178	79A82A120T:23884	175T:14308_31A41A75G84G109A139C:1335_31A41A46G75G84G139C:258	R:655
0297C-Day154	152	NA	NA	129A196G199A:66	112C254A262G:84	51G53T:51	NA	NA
0299E-Day154	152	205G:3568	84T100T106A111C112C201C203C216G264T:10983	129A175C196G199A:10138	112C254A262G:8022	79A82A120T:15472	97T139C:9250	A98G:26
0299E-Day168	165	205G:1701	84T100T106A111C112C201C203C216G264T:1141	129A175C196G199A:1967	112C254A262G:1462	79A82A120T:1870	97T139C:1958	A98G:32
0301G-enroll	-9	R:12	84T97G201G203C214G217C264T272T:57	129A175C196G199A:38	51C96T100A112C162T262G:136	79A82A:38	139C:69	NA
0302H-Day112	110	NA	84T97G196T201G203C214G217C264T:19	3A33T196G199A:29	NA	79A82A120T:78	84G139C:23	NA
0302H-Day98	96	NA	NA	NA	NA	NA	R:14	NA
0302H-UV2	77	205G:34	NA	NA	48T51C112C118A262G283T:19	51G53T79A82A:16	139C175T:35	NA
0303K-Day112	110	NA	NA	3A33T:27	NA	NA	NA	NA
0303K-Day126	124	NA	NA	NA	NA	NA	NA	NA
0303K-Day154	152	NA	NA	NA	NA	NA	NA	NA
0303K-Day168	165	R:1887	84T97G201G203C214G217C264T272T:2064	129A175C196G199A:2846	51C112C254A262G:2200	R:3190	31A139C:2662	R:36
0303K-UV1	102	205G:19056	84T100T111C112C202C203C214T217C264T286T:33552	3A33T:39239	51C100A112C118A123A262G:24515	79A82A:59871	97T139C:37007	R:8920
0303K-enroll	-9	R:201	84T97G196T201G203C214G217C264T272T:313	196G199A:480	44I=CTGA51C96T100A254A262G:285	R:547	31A139C:370	NA
0305N-Day0	0	NA	84T100T106A111C112C201C203C216G264T:23	NA	NA	79A82A:29	31A139C:18	NA
0305N-Day112	108	116C122A:762_38A205G:81_38A:56	84T97G201G203C214G217C264T272T:1104_196T201G203C214G217C264T:198_R:29	3A33T:1249_22C129A175C196G199A:65	51C254A262G283T:1335	79A82A:2268	R:989	NA
0305N-Day126	122	38A205G:2207_116C122A:636	R:1909_84T97G201G203C214G217C264T272T:475_84T91T187T201C203C264T:146_97G196T201G203C214T217C226G264T:40	R:2225_3A33T:401_129A175C196G199A:242	51C96T100A112C162T262G:2347_51C254A262G283T:743_51C112C:191_48G51C100A112C118A123A262G283T:43	79A82A:4288_R:64	139C:3360_R:385_31A41A46G75G84G139C:62	NA
0305N-Day140	136	38A205G:296_116C122A:43	84T97G201G203C214G217C264T272T:237_97G196T201G203C214T217C226G264T:117_R:79_84T91T187T201C203C264T:38	R:478_175C196G199A:104	48G51C100A112C118A123A262G283T:204_51C262G283T:69_51C96T100A112C162T262G:60_51C254A262G283T:53	79A82A:422_R:303	139C:475_31A41A46G75G84G139C:178	NA
0305N-Day14	14	NA	NA	NA	NA	NA	NA	NA
0305N-Day154	149	116C122A:274_38A205G:31	84T91T187T201C203C264T:173_84T97G201G203C214G217C264T272T:104_R:32	129A175C196G199A:412_3A33T:112	51C112C:180	79A82A89T:462_79A82A:332	139C175T:251	NA
0305N-Day168	163	38A205G:732_92C122A205G:474_116C122A:21	84T98T187T196T203C214G217C264T:1116_84T97G201G203C214G217C264T272T:50_84T91T187T201C203C264T:26	129A175C196G199A:1060_3A33T129A:336	51C112C254A262G:844_48T51C112C118A262G283T:139_51C254A262G:25	R:1563_79A82A89T:426	139C:1486	NA
0305N-Day28	28	38A:121	196T201G203C214G217C264T:31	22C129A175C196G199A:84	112C254A262G:28	79A82A:104	139C:41	NA
0305N-Day3	3	205G:40	R:56	NA	112C118A262G283T:100	NA	31A139C:10	NA
0305N-Day42	44	38A:106	196T201G203C214G217C264T:482	22C129A175C196G199A:300	112C254A262G:420	79A82A:340	139C:214	NA
0305N-Day56	58	38A:160	196T201G203C214G217C264T:209	22C129A175C196G199A:248	112C254A262G:88	79A82A:483	139C:80	NA
0305N-Day70	66	116C122A:23	196T201G203C214G217C264T:86_84T91T187T201C203C264T:37	22C129A175C196G199A:29	112C254A262G:63	79A82A89T:99	139C:214	NA
0305N-Day84	80	116C122A:214_38A205G:71_205G:62	196T201G203C214G217C264T:160_84T91T187T201C203C264T:137_R:76_97G196T201G203C214T217C226G264T:40	129A175C196G199A:270_22C129A175C196G199A:150_129A175C:133	51C96T100A112C162T262G:214_51C112C:177_51C262G:26	79A82A89T:228_79A82A:106_R:100	139C175T:206_31A41A46G75G84G139C:161	NA
0305N-Day98	94	38A205G:126	97G196T201G203C214T217C226G264T:247_196T201G203C214G217C264T:117	22C129A175C196G199A:219_175C196G199A:215	112C254A262G:77_51C262G283T:63	R:468_79A82A:363	139C:288_31A41A46G75G84G139C:46_R:31	Insertion:45
0305N-UV1	51	38A:45	196T201G203C214G217C264T:67	22C129A175C196G199A:94	112C254A262G:42	79A82A:43	139C:66	NA
0305N-enroll	-8	205G:94	R:37_84T100T106A111C112C201C203C216G264T:21	129A175C196G199A:68	51C262G283T:18	79A82A:199	31A139C:45	NA
0306P-Day140	135	38A:3811_115T122A:158	97G201G203C214T217C226G264T:7701_84T100T111C112C202C203C214T217C264T286T:772	129A175C196G199A:7752_22C129A196G199A:203	48T51C112C118A262G283T:7917	R:12865	31A139C:6087	NA
0306P-Day154	149	38A:17	97G201G203C214T217C226G264T:47	129A175C196G199A:154	48T51C112C118A262G283T:71	R:88	31A139C:157	NA
0306P-Day168	163	115T122A:2589_38A:1688	84T100T111C112C202C203C214T217C264T286T:4125_97G201G203C214T217C226G264T:204	22C129A196G199A:3937_129A175C196G199A:2819	48T51C112C118A262G283T:4315	R:5577	31A139C:4947	R:93
0306P-Day84	79	38A:4584_23T122A:1078_92C122A205G:442_R:162	84T91T97G196T203C205G214T217C226G264T:8889_R:5074_84T100T106A111C112C201C203C216G264T:1101_84T91T98C201C203C216G264T271A:279	129A196G199A:4525_129A175C196G199A:3956_196G199A:747	51C96T100A112C162T262G:13307	R:26030_79A82A120T:18429	139C175T:6626_31A139C:2643_97T139C:791	Insertion:5594_A98G:920
0307Q-enroll	-8	NA	NA	NA	41T51C262G:45	NA	31A41A46G75G84G139C:35	NA
0308R-Day112	108	R:4983	84T100T106A111C112C201C203C216G264T:6976	129A175C196G199A:10993	51C96T100A262G283T:7308	R:9994	31A139C:8241	A98G:28
0308R-Day126	121	R:1147	84T100T106A111C112C201C203C216G264T:1887	129A175C196G199A:1730	51C96T100A262G283T:1850	R:1850	31A139C:1712	NA
0308R-Day168	163	R:214	84T100T106A111C112C201C203C216G264T:7	129A175C196G199A:130	51C96T100A262G283T:131	R:181	31A139C:113	NA
0309S-Day126	125	116C122A:253_205G:104	84T97G201G203C214G217C264T272T:975_84T91T98T111C112C187T264T:141	129A196G199A:1210	51C112C254A262G:766_51C112C254G262G:269	79A82A89T:4241_R:551	31A41A46G75G84G139C:2108_31A139C:460	NA
0311U-Day112	113	116C:12033_38A205G:1195	97G196T201G203C214T217C226G264T:29801	196G199A:31193_129A175C196G199A:495	51C112C118A254G262G:20695_48T51C254A262G:1640	79A82A89T:35939_51G53T79A82A:3491	139C175T:19140_99A139C:295	Insertion:7909
0311U-Day126	127	92C122A205G:165_116C:40	84T91T187T196T214G217C264T:37	196G199A:119	51C112C118A254G262G:117_51C112C254G262G:20	79A82A89T:127_93A97G120T:90	97T139C:138_139C175T:48	NA
0311U-Day140	141	92C122A205G:28168_38A205G:522	97G201G203C214T217C226G264T:27444_97G196T201G203C214T217C226G264T:909	33T196G199A:27276_129A175C196G199A:976	51C112C118A254G262G:25275	120T:33428_51G53T79A82A:1249	31A139C:28928_99A139C:1003	R:461_Insertion:155
0311U-Day154	155	205G:1232_38A205G:272	84T100T106A111C112C196T201G203C214G217C264T:1203_97G196T201G203C214T217C226G264T:227	129A175C196G199A:2125	51C112C254A262G:571_51C112C118A254G262G:135	93A97G120T:2869_51G53T79A82A:443	31A139C:1909_99A139C:378	Insertion:113
0313W-enroll	-8	205G:58	NA	3A33T:83	41T51C262G:169	R:82_79A82A:27	31A139C:38_139C:22	NA
0314X-Day140	139	R:4920	84T91T187T201C203C264T:6716	129A175C196G199A:8416	51C112C:8118	79A82A89T:11782	139C175T:7453	NA
0314X-Day168	163	R:63	84T91T187T201C203C264T:302	129A175C196G199A:363	51C112C:269	79A82A89T:298	139C175T:197	NA
0317B-enroll	-8	38A205G:508	196T201G203C214G217C264T:691	129A196G199A:472	51C262G283T:650	R:739	31A139C:309	NA
0319D-Day154	155	NA	NA	NA	NA	79A82A120T:12	NA	NA
0319D-Day168	170	38A205G:3244_205G:451	97G201A203C214T217C226G264T:3220_84T187T196T203C214G217C264T:392	33T129A175C196G199A:4190_3A33T196G199A:363	36C51C96T100A254A262G:3383_51C112C254A262G:514	79A82A120T:4488_R:404	31A139C:3389_R:172	Insertion+A98G:16
0319D-Day84	84	38A205G:2793	97G196T201G203C214T217C226G264T:3704	3A33T:4676	41T51C262G283T:3629	79A82A120T:5418	R:2742	A98G:31
0319D-Day98	98	NA	NA	NA	NA	NA	NA	NA
0321F-Day112	110	R:825	97G196T214T217C226G264T:843	129A175C196G199A:1128	48G51C100A112C118A123A254G262G:520	51G53T:1201	139C175T:854	Insertion:56
0321F-Day126	124	R:26	97G196T214T217C226G264T:116	129A175C196G199A:161	NA	51G53T:66	139C175T:64	Insertion:120
0321F-Day140	138	38A:24222	84T97G201G203C214G217C264T272T:29006	R:36107	41T51C262G:27742	R:42827	84G139C:28920	R:6540
0321F-Day98	101	R:9932	97G196T214T217C226G264T:14235	129A175C196G199A:15609	48G51C100A112C118A123A254G262G:13064	51G53T:19554	139C175T:16795	NA
0321F-enroll	-8	205G:13	84T97G196T201G203C214G217C264T272T:21	NA	48T51C112C118A262G283T:36	R:136	31A41A75G84G109A139C:79	NA
0325M-Day112	112	205G:523	84T97G201G203C214G217C264T272T:1617	175C196G199A:1742_129A175C196G199A:180	48T51C112C118A262G283T:1406	R:2246_93A97G:262	139C175T:1025	R:43
0325M-Day126	127	205G:3049_92C122A205G:42	84T97G201G203C214G217C264T272T:4438	175C196G199A:3775_129A175C196G199A:235	48T51C112C118A262G283T:3142_112C254A262G:287	R:5571_93A97G:235	139C175T:3157	NA
0325M-Day140	141	NA	84T97G201G203C214G217C264T272T:54	129A175C196G199A:52_175C196G199A:50	NA	R:38	139C175T:11	NA
0325M-Day154	155	R:702_205G:320	97G201A203C214T217C226G264T:781_84T97G201G203C214G217C264T272T:608_R:573	129A175C196G199A:1260_196G199A:865_175C196G199A:129	96T100A254A262G287T:766_51C112C254A262G:636_112C254A262G:513_48T51C112C118A254A262G:15	79A82A89T:1454_R:914_93A97G:802	99A139C:1390_139C175T:1109	NA
0325M-Day168	170	R:3686_205G:541	97G201A203C214T217C226G264T:3699_R:365_84T97G201G203C214G217C264T272T:358	196G199A:3829_129A175C196G199A:1186	96T100A254A262G287T:3077_112C254A262G:442_51C112C254A262G:302	79A82A89T:4776_93A97G:612_R:468	99A139C:3201_139C175T:800	NA
0325M-Day84	84	205G:1995	84T97G201G203C214G217C264T272T:3241	175C196G199A:3797	48T51C112C118A262G283T:2961_112C254A262G:67	R:3448_93A97G:93	139C175T:3486	R:21
0325M-Day98	98	205G:4830	84T97G201G203C214G217C264T272T:6909	129A175C196G199A:4103_175C196G199A:3170	112C254A262G:3566_48T51C112C118A262G283T:2541	93A97G:5078_R:4685	139C175T:7102	R:33
0325M-enroll	-10	115T122A:112	84T91T97G203C205G214T217C226G264T:215	129A175C196G199A:400	51C112C262G283T:212	79A82A120T:265	31A139C:337	NA
0326N-Day154	155	38A205G:21411	84T97G201G203C214G217C264T272T:42097	3A33T129A175C196G199A:43286	51C262G:14548	79A82A120T:55202	139C175T:27019	A98G:4319
0326N-Day168	170	NA	NA	NA	NA	NA	NA	NA
0326N-enroll	-10	38A:618_38A205G:464	97G201A203C214T217C226G264T:558_84T97G201G203C214G217C264T272T:396_84T91T97G196T203C205G214T217C226G264T:160_84T91T196T201G203C214G217C264T:146_84A85T97G112C187T264T272T:131	129A196G199A:538_3A33T129A175C196G199A:492_3A33T196G199A:286_129A:106	41T51C262G283T:391_51C96T100A254G262G:331_51C112C254A262G:134_112C254A262G:85	79A82A89T:909_51G53T79A82A:686_R:269_79A82A:178_79A82A120T:105	31A139C:1376_31A41A75G84G109A139C175T:279_139C175T:49_99A139C:37	Insertion:17
0328Q-enroll	-10	122A205G:715	84T91T187T196T214G217C264T:821_97G201G203C214T217C226G264T:200	3A33T175C196G199A:1678_R:125	51C100A112C118A123A262G:694	79A82A:861_51G53T79A82A:298	31A139C:2060	NA
0329R-Day112	113	NA	NA	NA	NA	NA	NA	NA
0329R-Day98	98	38A:2835_R:2417_205G:1152	84T100T106A111C112C196T201G203C214G217C264T:6625_84T100T106A111C112C201C203C216G264T:4887	3A33T196G199A:8564_196G199A:5152	41T51C262G283T:7901_96T100A254A262G287T:4573	R:13773_79A82A:1337	139C:4629_139C175T:4174_31A139C:2850	R:193
0333V-Day126	124	116C122A:10172	84T97G201G203C214G217C264T272T:26514	129A196G199A:15658	112C118A262G:12919	R:60459	31A41A46G75G84G139C:52536	R:4132
0333V-enroll	-12	38A:129	84T102C106A111C112C203C216G264T286T:107	129A175C196G199A:117	48T51C112C118A254A262G:94	79A82A120T:88	139C175T:126	NA
0334W-Day112	112	205G:843_R:326	97G196T201G203C214T217C226G264T:2490_84T97G201G203C214G217C264T272T:1083	129A175C196G199A:3316	48T51C112C118A262G283T:4433	51G53T:7678_120T:1198_93A97G:110	175T:1053_84G139C175T:702	Insertion:160
0334W-Day126	126	R:123	84T97G201G203C214G217C264T272T:114	NA	48T51C112C118A262G283T:52	120T:61	NA	Insertion:24
0334W-Day140	141	R:1816	84T97G201G203C214G217C264T272T:1935	129A196G199A:1696	48T51C112C118A262G283T:2356	93A97G:3134_120T:61	84G139C175T:2261	NA
0334W-Day154	154	R:32	NA	NA	48T51C112C118A262G283T:184	93A97G:108	NA	NA
0334W-Day168	165	R:640	84T97G201G203C214G217C264T272T:705	129A196G199A:699	48T51C112C118A262G283T:1377	93A97G:1540	84G139C175T:630	NA
0334W-Day98	98	205G:1423	97G196T201G203C214T217C226G264T:2020_84T97G201G203C214G217C264T272T:164	129A175C196G199A:2935	48T51C112C118A262G283T:3468	51G53T:3012_120T:120	175T:897_84G139C175T:74_139C:55	Insertion:179
0336Y-Day140	139	38A:4319_115T122A:1109_R:176_205G:69	84T97G201G203C214G217C264T272T:10091_97G214G217C264T:314	129A175C196G199A:11626_175C196G199A:178	96T100A254A262G287T:9013_R:304_48T51C112C118A262G283T:168_41T51C262G:100	R:11040_51G53T120T:2204_79A82A:469_79A82A120T:356	139C175T:6816_31A41A46G75G84G139C:1780_31A139C:933	R:167
0336Y-enroll	-9	38A:120	97G201A203C214T217C226G264T:193	129A175C196G199A:137	96T100A254A262G287T:189	R:219	31A139C:135	NA
0337A-Day98	94	NA	NA	NA	NA	NA	NA	NA
0337A-UV1	92	205G:3189	97G112C203C214T217C226G:4587	3A33T196G199A:7100	51C262G283T:3917	51G53T79A82A:6916	31A139C:5585	Insertion+A98G:444
0337A-enroll	-8	NA	97G196T201G203C214T217C226G264T:52	R:238	NA	R:170	97T139C:98_175T:60	NA
0339C-Day140	136	38A:11747_205G:8986_R:226_38A205G:208	84A85T97G112C187T264T272T:11122_84T187T196T203C216G264T:8900_84A85T97G112C187T264T:169	196G199A:14331_129A175C196G199A:12032	51C96T100A262G283T:14201_51C112C254A262G:11006_51C112C262G283T:383_51C96T100A254A262G:328	79A82A120T:37732	31A139C:21907_139C175T:2677	R:448_A98G:220
0339C-Day56	56	38A:13702	84T97G201G203C214G217C264T272T:20110	129A:23732	41T51C262G283T:19707	79A82A120T:29004	175T:9250	NA
0339C-Day70	66	NA	NA	NA	41T51C262G283T:30	NA	NA	NA
0339C-Day98	94	205G:7038	84T97G201G203C214G217C264T272T:6447	129A196G199A:8995	51C262G283T:7483	79A82A120T:10840	139C175T:7337	NA
0339C-enroll	-8	NA	NA	NA	NA	NA	NA	NA
0341E-Day112	110	R:7849	84T91T97G196T203C205G214T217C226G264T:7655	129A:7625	51C112C254G262G:8658	R:9709	139C:9415	Insertion:381
0341E-Day126	124	R:110	97G196T214T217C226G264T:383_84T97G201G203C214G217C264T272T:25	3A33T129A196G199A:611	48G51C100A112C118A123A262G:186	79A82A89T:234	139C:124	NA
0341E-Day140	138	R:1564	97G196T214T217C226G264T:974_84T91T97G196T203C205G214T217C226G264T:101	3A33T129A196G199A:1538	48G51C100A112C118A123A262G:1224_51C112C254G262G:80	79A82A89T:2242_R:170	139C:1856	NA
0341E-Day154	152	R:148	84T91T97G196T203C205G214T217C226G264T:204	129A:556	51C112C254G262G:253	R:362_79A82A89T:53	139C:269	NA
0341E-Day168	165	R:353	84T91T97G196T203C205G214T217C226G264T:680	129A:701	51C112C254G262G:1149	R:1203	139C:704	Insertion:349
0341E-Day21	21	38A205G:6986	84T97G201G203C214G217C264T272T:11168	3A129A175C196G199A:13032	R:8973	79A82A:16163	139C175T:13929	R:9569
0341E-Day28	28	NA	NA	3A129A175C196G199A:36_175C196G199A:27	NA	NA	109A139C:35	NA
0341E-Day56	53	NA	84T91T196T201G203C214G217C264T:33	NA	NA	79A82A:35	31A139C:36	NA
0341E-Day70	68	R:165	84T91T196T201G203C214G217C264T:415	3A33T:286	48G51C100A112C118A123A254G262G:337	79A82A:420	31A139C:376	NA
0341E-Day84	82	R:4863	84T91T196T201G203C214G217C264T:3700_97G196T214T217C226G264T:345	3A33T:5928_3A33T129A196G199A:652	48G51C100A112C118A123A254G262G:4250_48G51C100A112C118A123A262G:243	79A82A:7420_79A82A89T:375	31A139C:6315_139C:373	A98G:42
0341E-Day98	96	R:356	97G196T214T217C226G264T:360	3A33T129A196G199A:284_3A33T:112	48G51C100A112C118A123A262G:316	79A82A89T:488_79A82A:115	139C:119	NA
0342F-Day126	124	116C122A:784_38A205G:114	84T97G201G203C214G217C264T272T:1152_196T201G203C214G217C264T:148	129A196G199A:1062_3A33T129A196G199A:125	51C112C254A262G:1312_51C96T100A262G:127	120T:11731_51G53T:221	31A139C:4262_84G139C:153	R:46
0343G-enroll	-10	38A205G:20	84T187T196T203C214T217C226G264T:23	NA	48T51C112C118A262G283T:21	R:64	31A41A46G75G84G139C:18	NA
0345K-Day28	28	205G:69	84T100T106A111C112C196T201G203C214G217C264T:33	129A196G199A:97	NA	R:96	139C175T:46	NA
0345K-UV1	25	205G:9176	84T100T106A111C112C196T201G203C214G217C264T:16874	129A196G199A:15350	48T51C112C118A262G283T:13228	R:20365	139C175T:14105	A98G:295
0346M-enroll	-8	NA	NA	NA	NA	NA	NA	NA
0347N-Day112	112	92C122A205G:1095	R:1383_84A85T97G112C187T264T:99	33T129A175C196G199A:1894_3A33T196G199A:123	51C112C254A262G:1197	R:2582_51G53T79A82A:183	139C:1285	NA
0347N-Day126	126	205G:135	97G196T201G203C214G217C264T280C:105_84A85T97G112C187T264T:20	3A33T196G199A:69	41T51C262G283T:147_51C112C254A262G:65	79A82A:167_51G53T79A82A:87_R:73	31A139C:248	NA
0347N-Day140	141	NA	NA	3A33T196G199A:53_33T129A175C196G199A:43	NA	R:17	139C:27	NA
0347N-Day154	154	205G:197	97G196T201G203C214G217C264T280C:326_97G201G203C214T217C226G264T:198	3A33T196G199A:276_115A196G199A:221	41T51C262G283T:631_48T51C112C254A262G283T:254	79A82A:1348_R:457	31A139C:386_99A139C:135	NA
0347N-Day168	165	R:31	97G201G203C214T217C226G264T:22	115A196G199A:30	NA	R:71	109A139C:13	NA
0347N-Day70	70	205G:8342	84A85T97G112C187T264T:10325	3A33T196G199A:15445	51C112C254A262G:10584	51G53T79A82A:17349	109A139C:9606	Insertion:1428
0347N-Day84	84	205G:96_92C122A205G:28	84A85T97G112C187T264T:64_R:29	3A33T196G199A:347	51C112C254A262G:105	51G53T79A82A:116_R:58	139C:97_109A139C:33	NA
0347N-Day98	98	92C122A205G:825_205G:616	97G196T201G203C214G217C264T280C:809_R:783_84A85T97G112C187T264T:89	33T129A175C196G199A:1127_3A33T196G199A:1076	41T51C262G283T:853_51C112C254A262G:827	R:1205_79A82A:960_51G53T79A82A:79	139C:911_31A139C:695	Insertion:159
0347N-enroll	-8	116C122A:185_R:41_115T122A:39	84T100T112C203C208T214T217C226G264T:128_97G201C203C214T217C226G:39	3A33T129A175C196G199A:103_3A33T196G199A:92	48T51C112C118A262G283T:103_96T100A254A262G287T:34	R:368_79A82A120T:146	139C175T:166	NA
0348P-Day112	111	R:2802_115T122A:38	97G196T201G203C214T217C226G264T:3944	3A33T196G199A:5216	112C254A262G298G:3830_48T51C112C118A262G283T:40	79A82A:5223	R:2393	Insertion:284
0348P-Day126	127	115T122A:10	97G201A203C214T217C226G264T:87_97G196T201G203C214T217C226G264T:26	NA	48T51C112C118A262G283T:68	79A:143	R:21	NA
0348P-Day140	141	38A:1566	97G196T201G203C214T217C226G264T:2371_97G201A203C214T217C226G264T:85	196G199A:3179_129A175C:33	112C254A262G:2327_48T51C112C118A262G283T:154_51C96T100A112C162T262G:43	79A82A89T:3653	31A139C:3039	Insertion:301
0348P-Day154	155	38A:346	R:114	129A175C:148	51C96T100A112C162T262G:151	93A:407	139C:249	NA
0348P-Day21	21	38A:2656_115T122A:1160_92C122A205G:756_R:614_38A205G:324	97G196T201G203C214T217C226G264T:5346_84T187T196T203C214G217C264T:1057_84T100T106A111C112C201C203C216G264T:921_97G201A203C214T217C226G264T:869_84T91T97G203C205G214T217C226G264T:623	196G199A:4552_R:1986_129A196G199A:1873_3A33T196G199A:1291_129A175C:62	112C254A262G:4981_48T51C112C118A262G283T:905_41T51C262G283T:898_112C254A262G298G:574_51C262G283T:396_96T100A254A262G287T:220_96T100A254A262G:68	79A82A89T:4966_79A82A:3939_R:2315_79A:1384	31A139C:5087_139C175T:1325_139C:505_R:357	Insertion:1301_R:115
0348P-Day28	28	38A205G:374_115T122A:53	97G196T201G203C214T217C226G264T:697	196G199A:540	112C254A262G298G:761	79A82A:771	31A139C:456	Insertion:259
0348P-Day42	42	38A:478_92C122A205G:73	97G196T201G203C214T217C226G264T:1744_R:90	196G199A:1575_129A175C:113_173A:71	112C254A262G:1720_51C96T100A112C162T262G:118_51C96T100A112C162T254A262G:19	79A82A89T:5185_R:526	31A139C:1386	Insertion:172
0348P-Day56	55	38A:89_92C122A205G:64_205G:6	R:178_84T91T97G203C205G214T217C226G264T:163_84T100T106A111C112C201C203C216G264T:49	129A175C:303_173A:109	48T51C112C118A262G:116_51C96T100A112C162T262G:47	R:338_93A:275	139C175T:177	NA
0348P-Day70	69	92C122A205G:4932_115T122A:118	84T100T106A111C112C201C203C216G264T:4007_97G201A203C214T217C226G264T:266_84T187T196T203C214G217C264T:82	3A33T169T:2884_129A196G199A:2570_3A33T196G199A:65	48T51C112C118A262G283T:2336_51C96T100A254G262G:1299	79A:4302_R:3338	139C175T:3003_31A41A75G84G109A139C:879_139C:618	NA
0348P-Day84	85	R:3954_115T122A:443_92C122A205G:40	97G196T201G203C214T217C226G264T:3719_84T187T196T203C214G217C264T:131	3A33T196G199A:5059_R:127	112C254A262G298G:3956_41T51C262G283T:331	79A82A:5704	R:4049_139C175T:163	Insertion:298
0348P-Day98	97	115T122A:257_R:103	84T187T196T203C214G217C264T:582_97G196T201G203C214T217C226G264T:238	R:619_3A33T196G199A:184	41T51C262G283T:758_112C254A262G298G:165	79A82A:1659	139C175T:466_R:204	Insertion:36
0348P-enroll	-13	38A:32	97G196T201A203C214T217C226G264T265C:49	3A33T196G199A:132	R:39	120T:17	31A41A75G84G109A139C:132	NA
0352T-Day126	124	38A205G:17011_92C122A205G:1153	97G196T201G203C214T217C226G264T:21191_84T187T196T203C214G217C264T:9657_R:1070	129A175C196G199A:30277_3A33T129A175C196G199A:2781	51C254G262G:33718_51C112C254G262G:2116	R:65591_79A82A:34614	31A139C:13014_139C175T:7207_139C:693_31A139C175T:380_31A41A75G84G109A139C:345	Insertion:6810_R:1389
0353U-enroll	-13	NA	84A85T97G112C187T264T272T:47_84T187T196T203C214T217C226G264T:20	129A175C196G199A:37	NA	NA	31A139C:47	NA
0354V-enroll	-11	205G:428	97G201A203C214T217C226G264T:478	196G199A:365	48G51C100A112C118A123A262G283T:473	79A82A:462	31A139C:737	NA
0355W-Day112	110	R:12118_38A205G:407	R:24699_97G196T201A203C214T217C226G264T:785	3A33T181A196G199A:27293_129A175C196G199A:650	96T100A254A262G:22307_51C96T100A112C162T262G:578	R:35340	175T:9578	A98G:595
0355W-Day126	124	38A205G:444_R:311	97G196T201A203C214T217C226G264T:523_R:364	129A175C196G199A:838_3A33T181A196G199A:184	96T100A254A262G:383_51C96T100A112C162T262G:365_51C96T100A112C162T254A262G:32	R:1165	175T:633	NA
0355W-Day140	138	38A205G:1940_R:41	97G196T201A203C214T217C226G264T:2274_R:54	129A175C196G199A:2801_3A33T181A196G199A:72	51C96T100A112C162T262G:1932	R:2975	175T:1979	NA
0355W-Day154	152	38A205G:13	97G196T201A203C214T217C226G264T:21	129A175C196G199A:38	51C96T100A112C162T262G:121	R:266	175T:42	NA
0355W-Day168	168	38A205G:91	97G196T201A203C214T217C226G264T:112	NA	51C96T100A112C162T262G:231	R:89	175T:44	NA
0355W-Day84	82	38A:19746	97G201G203C214T217C226G264T:36953	22C:28026_3A33T196G199A:870	48T51C112C118A262G283T:25368	R:46033_51G53T79A82A:619	175T:12717	R:7921
0355W-Day98	96	38A205G:12	97G196T201A203C214T217C226G264T:96	129A175C196G199A:90	NA	R:66	175T:49	NA
0355W-enroll	-13	92C122A205G:40055	84T187T196T203C214G217C264T:25807	129A196G199A:28821	51C112C:26134	79A82A:46940	139C:32487	A98G:12100
0358A-Day112	112	R:9794	97G201G203C214T217C226G264T:19974_84T91T187T196T214G217C264T:253_84T91T196T201G203C214G217C264T:222	196G199A:17238_3A33T:255	51C112C118A254G262G:15684	79A82A:24545_R:510	97T139C:17105	R:789_Insertion:24
0358A-Day126	126	R:89	97G201G203C214T217C226G264T:33_84T91T196T201G203C214G217C264T:20	196G199A:229_3A33T:109	51C96T100A112C162T262G:114_51C112C118A254G262G:95	R:174_79A82A:79	97T139C:236_139C:201	NA
0358A-Day140	143	R:75	84T91T196T201G203C214G217C264T:44_97G201G203C214T217C226G264T:22	196G199A:44_3A33T:30	51C112C118A254G262G:90	R:57	139C:149	NA
0358A-Day168	166	92C122A205G:2452_R:519_38A:47	84T91T97G203C205G214T217C226G264T:1136_84T91T196T201G203C214G217C264T:588	3A33T129A:2256_3A33T:672_129A:30	51C112C254A262G:1698_51C96T100A112C162T262G:574	R:3041_79A82A120T:115	31A139C:1207_139C:246	Insertion+A98G:219_R:21
0358A-enroll	-10	38A205G:58_205G:45	84T97G201G203C214G217C264T272T:105	129A175C196G199A:323_196G199A:61	51C262G:99	79A82A120T:45_51G53T79A82A:43_R:10	175T:118	NA
0361D-Day112	113	NA	NA	NA	NA	NA	NA	NA
0361D-UV1	77	116C122A:20815	84T91T187T196T214G217C264T:28932	129A196G199A:28280	44I=CTGA51C96T100A254A262G:22927	79A82A120T:44951	R:11482	R:37556
0366K-Day98	96	38A:23326	84T97G201G203C214G217C264T272T:38412	129A196G199A:37630	51C112C254A262G:32926	79A82A89T:50084_R:652	139C175T:30030_31A139C:349	Insertion:25838
0367M-Day126	124	38A:14919	R:27645	3A33T196G199A:29183	51C112C254G262G:21007	R:39082	139C:30561	A98G:2328
0370Q-enroll	-11	92C122A205G:124	97G201A203C214T217C226G264T:753	3A33T129A176A196G199A:1048	51C112C254A262G:401	79A82A:792	139C175T:374	NA
0371R-Day84	81	115T122A:11274	97G196T201A203C214T217C226G264T265C:27409	3A33T196G199A:33700	112C118A262G283T:24272	79A82A89T:37019	31A139C:24726	A98G:3935
0371R-enroll	-11	NA	NA	NA	NA	NA	NA	NA
0372S-enroll	-11	R:3087_92C122A205G:788_32A115T122A205G:229_205G:104_38A115T116C122A:75_115T122A:69	84T187T196T203C216G264T:2952_84T97G201G203C214G217C264T272T:1067_84T187T196T203C214G217C264T:538_97G196T201G203C214T217C226G264T:183_196T201G203C214G217C264T:112_84T97G187T203C212A216G264T:98	175C196G199A:4418_196G199A:1090_129A196G199A:1033_3A33T196G199A:824_R:260	112C254A262G:3121_48T51C112C118A262G283T:1402_51C112C254A262G:569_51C96T100A254A262G:111	R:4694_79A82A:3170_51G53T79A82A:206_93A97G120T:164_51G53T:87	31A41A46G75G84G139C:4765_175T:1244_97T139C:672_31A41A75G84G109A139C:150_31A109A139C175T:141_31A139C:100	NA
0374U-enroll	-9	92C122A:273	84T97G201G203C214G217C264T272T:57	129A175C196G199A:295	NA	R:270	31A139C:206	NA
0375V-Day112	109	122A205G:423_205G:142_R:54	196T201G203C214T217C226G264T:1619_97G196T201G203C214T217C226G264T:462_97G201G203C214T217C226G264T:142_84T97G201G203C214G217C264T272T:71	175C196G199A:1708_129A175C196G199A:863	48T51C112C118A262G283T:1871_112C254A262G:149_51C96T100A112C162T262G:38	79A82A:2453_51G53T79A82A:251_93A97G120T:25	139C:734_31A139C:567_31A41A46G75G84G139C:91	Insertion:201
0375V-Day126	123	38A:176	84T100T111C112C202C203C214T217C264T286T:726_97G201G203C214T217C226G264T:58	129A175C:902_129A175C196G199A:58	51C112C254A262G:621	R:1043_79A82A:74_51G53T79A82A:26	31A139C:432_31A41A46G75G84G139C:34_84G139C175T:25	A98G:13
0375V-Day140	137	116C122A:183_38A:24	84T97G201G203C214G217C264T272T:811_84T187T196T203C214G217C264T:140_97G201C203C214T217C226G264T:47_97G196T201G203C214T217C226G264T:44_R:32	3A33T129A196G199A:705_129A175C196G199A:20	51C96T100A112C162T262G:384_51C112C254A262G:79	79A82A120T:549_R:110_51G53T79A82A:43	84G139C175T:188_139C175T:140	NA
0375V-Day154	151	38A205G:64_116C122A:62_R:55	84T97G201G203C214G217C264T272T:314_97G201G203C214T217C226G264T:93_97G201C203C214G217C264T:34_84T100T111C112C202C203C214T217C264T286T:29	3A33T129A196G199A:227_175C196G199A:154	51C96T100A112C162T262G:358_51C112C118A254G262G:125_112C254A262G:95_41T51C262G:64_51C96T100A112C162T254A262G:26	79A82A120T:450_79A82A89T:246_R:128	84G139C175T:258_139C175T:92	NA
0375V-Day168	167	38A:784_116C122A:84_205G:43	84T100T111C112C202C203C214T217C264T286T:988_84T91T187T196T203C217C264T:269_84T97G201G203C214G217C264T272T:161_97G196T201G203C214T217C226G264T:121_84T100T106A111C112C196T203C216G264T:89_97G201A203C214T217C226G264T:56	129A175C:895_R:352_129A175C196G199A:77_3A33T129A196G199A:62	51C112C254A262G:1403_112C254A262G:212_48T51C112C118A262G283T:96_51C96T100A112C162T262G:70	R:1755_79A82A:598_51G53T79A82A:118_79A82A120T:62_51G53T:47	31A139C:1138_139C175T:529	Insertion+A98G:62
0375V-Day42	42	38A205G:414	84T100T106A111C112C196T203C216G264T:363_84T97G201G203C214G217C264T272T:227_97G196T201A203C214T217C226G264T:176	175C196G199A:1021_129A175C196G199A:286	48T51C112C118A262G283T:712_41T51C262G:83_51C96T100A112C162T262G:52_41T51C262G283T:11	R:1215_51G53T79A82A:91	139C175T:1006_31A139C:56	NA
0375V-Day56	53	38A205G:25	84T100T106A111C112C196T203C216G264T:42_84T97G201G203C214G217C264T272T:41	129A175C196G199A:95	48T51C112C118A262G283T:44	51G53T79A82A:13	139C175T:21	NA
0375V-Day70	67	92C122A205G:2281_38A205G:30_116C122A:24	84T97G201G203C214G217C264T272T:1562_84T100T106A111C112C196T203C216G264T:54	175C196G199A:2604	48T51C112C118A262G283T:1737_41T51C262G283T:30	R:2927_93A97G120T:39	139C175T:1673	R:12
0375V-Day84	81	92C122A205G:36	84T97G201G203C214G217C264T272T:96_84T100T106A111C112C196T203C216G264T:39_97G201C203C214G217C264T:19	129A175C196G199A:40_175C196G199A:35	48T51C112C118A262G283T:175	R:79_51G53T79A82A:52_93A97G120T:37	139C175T:137	NA
0375V-Day98	95	38A205G:1051_122A205G:110_92C122A205G:52_R:28	84T100T106A111C112C196T203C216G264T:1742_196T201G203C214T217C226G264T:251_84T97G201G203C214G217C264T272T:90	129A175C196G199A:2200_175C196G199A:274	48T51C112C118A262G283T:2219_51C112C254A262G:130	R:2855_79A82A:715_51G53T79A82A:128	139C175T:1917_139C:529	Insertion:28
0375V-enroll	-8	116C122A:91_115T122A:29_205G:23	84T100T111C112C202C203C214T217C264T286T:61_R:54_97G187T196T214T217C226G264T:44_97G201A203C214T217C226G264T:23	3A33T129A175C196G199A:24_R:11	96T100A112C162T262G:137	R:107_79A82A:71	139C175T:109_31A139C:43	NA
0377X-Day112	110	38A205G:13654_R:145	97G201G203C214T217C226G264T:17538_84T100T106A111C112C203C216G264T:967_84T91T203C208T214T217C226G264T:200_84T97G201G203C214G217C264T272T:196	R:22586_129A196G199A:1090_129A175C:452	48T51C112C118A262G283T:15973_51C112C254A262G:545	R:27149_79A82A120T:1195_120T:787	139C:18472_175T:589_R:259_139C175T:198	Insertion:2052_R:37
0377X-Day126	124	38A205G:110	97G201G203C214T217C226G264T:258	R:180_129A175C:49	48T51C112C118A262G283T:218_51C112C254A262G:54	R:109	139C:185	NA
0377X-Day168	166	205G:269	97G196T201A203C214T217C226G264T:571	22C129A175C196G199A:405	41T51C262G283T:563	79A82A120T:685	139C175T:460	NA
0377X-Day28	27	92C122A:27366_38A205G:9527	84T97G201G203C214G217C264T272T:31539_97G201C203C214T217C226G264T:15074_84T97G201C203C214T217C226G264T:352	3A33T129A175C196G199A:52031	32G51C262G:29230_51C112C262G283T:12087_51C112C262G:742	79A82A120T:42400_135T:19784	31A139C:27644_139C175T:10903_139C:660_31A139C175T:605	R:1848
0377X-Day42	40	38A205G:1615_92C122A:582	97G201C203C214T217C226G264T:1384_84T97G201G203C214G217C264T272T:556	3A33T129A175C196G199A:2143	51C112C262G283T:1148_32G51C262G:738	135T:1992_79A82A120T:904	139C175T:1420_31A139C:672	R:35
0377X-Day56	54	92C122A:1217_38A205G:1188	97G201C203C214T217C226G264T:1853_97G203C205G214T217C226G264T:1072_84T97G201G203C214G217C264T272T:401	3A33T129A175C196G199A:3897	51C112C262G283T:1681_48T51C112C118A262G283T:1336_32G51C262G:514	135T:3431_79A82A120T:291	139C175T:2207_31A139C:340	NA
0377X-Day70	68	92C122A:196	97G203C205G214T217C226G264T:109_84T97G201G203C214G217C264T272T:18	3A33T129A175C196G199A:400	32G51C262G:152_48T51C112C118A262G283T:71	79A82A120T:82_135T:45	139C175T:202_31A139C:27	NA
0377X-Day98	96	205G:2377_38A205G:85_R:47	84T91T196T201G203C214G217C264T:1694_97G196T201G203C214T217C226G:124_97G201C203C214T217C226G264T:44	129A196G199A:2321_129A175C:305_3A33T196G199A:159_129A:126_R:41	51C262G283T:2122_51C112C254A262G:722_48T51C112C118A262G283T:147	79A82A:2980_120T:1100	31A139C:1462_175T:72	R:45
0377X-enroll	-9	R:218	R:3545_97G201A203C214T217C226G264T:317	129A175C196G199A:4911	48T51C112C118A262G283T:1431	93A97G:1654	R:636	Insertion:43
0381C-enroll	-8	NA	NA	NA	NA	NA	NA	NA
0383E-Day154	151	38A:1678	84T100T106A111C112C203C216G264T:2346	129A196G199A:2959	96T100A254A262G287T:2252	120T:3585	139C175T:2230	NA
0383E-Day168	166	38A:5180	84T100T106A111C112C203C216G264T:7129	129A196G199A:8523	96T100A254A262G287T:6277	120T:10654	139C175T:7159	A98G:94
0384F-Day154	150	R:580	97G201A203C214T217C226G264T:715	R:1151	51C112C262G283T:854	51G53T79A82A:1125	31A41A75G84G109A139C175T:695	NA
0384F-Day168	166	R:244	97G201A203C214T217C226G264T:312	R:673	51C112C262G283T:329	51G53T79A82A:615	31A41A75G84G109A139C175T:114	NA
0385G-Day112	110	205G:230_38A205G:160	97G201C203C214T217C226G264T:650_84T97G196T201G203C214G217C264T:77	129A196G199A:507	48T51C112C118A262G283T:421	79A82A:670	139C175T:262	NA
0385G-Day126	124	92C122A205G:18	NA	3A129A175C196G199A:32	48T51C112C118A262G283T:32	79A82A120T:98	31A139C:30	NA
0385G-Day140	138	116C122A:530_92C122A205G:143	84T97G201G203C214G217C264T272T:513_R:47	129A196G199A:709_3A129A175C196G199A:114	112C118A262G:607	R:967_79A82A120T:247_79A82A:56	31A41A46G75G84G139C:1132_31A139C:90	NA
0385G-Day154	152	38A205G:130_116C122A:71	187T264T:103_84T97G201G203C214G217C264T272T:28	R:161	112C118A262G:330_51C254A262G283T:317	R:908	139C175T:337_31A139C:53	NA
0385G-Day168	165	38A205G:737_116C122A:53	187T264T:599_97G201C203C214T217C226G264T:13	R:1227_129A196G199A:110_3A129A175C196G199A:61	51C254A262G283T:977_48T51C112C118A262G283T:141	R:1084_79A82A120T:49	139C175T:849_31A41A46G75G84G139C:46	NA
0385G-Day70	68	205G:6860	84T97G201G203C214G217C264T272T:11598	3A33T129A175C196G199A:13318	112C254A262G:10567	79A82A:16196	31A139C:11146	R:212
0385G-Day98	96	205G:229_92C122A205G:43	97G201C203C214T217C226G264T:192_R:54	129A196G199A:419	48T51C112C118A262G283T:181	79A82A:404	139C175T:62	NA
0386H-enroll	-8	NA	NA	NA	NA	NA	139C175T:43	NA
0387K-Day0	0	NA	NA	NA	NA	NA	NA	NA
0387K-Day14	14	NA	97G196T201G203C214T217C226G264T:151	129A175C196G199A:67	48T51C112C118A262G283T:26	51G53T79A82A:43	NA	NA
0387K-Day21	21	38A:157	97G201C203C214T217C226G264T:182	129A175C196G199A:171	48T51C112C118A262G283T:65	51G53T79A82A:90	139C:308	NA
0387K-Day28	28	38A:15536	97G201C203C214T217C226G264T:24088	129A175C196G199A:26945	48T51C112C118A262G283T:20038	51G53T79A82A:28799	139C:22430	R:1120
0387K-Day3	3	NA	NA	NA	NA	NA	NA	NA
0387K-Day42	42	92C122A205G:310_205G:254_116C122A:109	97G196T201A203C214G217C264T:330	170G175C196G199A:376_196G199A:137	51C96T100A112C162T262G:339_48T51C112C118A254A262G298T:336_48T51C112C118A262G:29	51G53T79A82A:542_79A82A120T:299	R:302_139C175T:297	NA
0387K-Day56	51	92C122A205G:18012_116C122A:4717_205G:2213	97G196T201A203C214G217C264T:15233_97G196T201A203C214T217C226G264T:6790_97G196T201G203C214T217C226G264T:4016	170G175C196G199A:21125_3A33T129A175C196G199A:8448_196G199A:2307_129A175C196G199A:465	48T51C112C118A254A262G298T:14431_48T51C112C118A254A262G:7663_51C96T100A112C162T262G:2061	79A82A120T:37067_51G53T79A82A:1723_R:710	R:8925_109A139C:4297_139C175T:2126	A98G:1404_Insertion:1198
0387K-Day70	65	116C122A:981_92C122A205G:105_205G:69	97G196T201A203C214T217C226G264T:1256_97G201C203C214T217C226G264T:134_97G196T201G203C214T217C226G264T:97	3A33T129A175C196G199A:1547_170G175C196G199A:266_129A175C196G199A:187_196G199A:54	48T51C112C118A254A262G:1289_48T51C112C118A262G283T:100_51C96T100A112C162T262G:94	79A82A120T:1742_51G53T79A82A:53	109A139C:639_R:59	NA
0387K-Day7	7	NA	NA	NA	NA	NA	NA	NA
0387K-Day84	79	116C122A:15274_205G:869_92C122A205G:342	97G196T201A203C214T217C226G264T:13375_97G196T201A203C214G217C264T:277	3A33T129A175C196G199A:18191_170G175C196G199A:1247	48T51C112C118A254A262G:15408_48T51C112C118A254A262G298T:335	79A82A120T:19424_R:1122	109A139C:13279_R:647	R:375
0387K-Day98	93	205G:283_92C122A205G:135	97G196T201A203C214T217C226G264T:301_97G196T201A203C214G217C264T:221	170G175C196G199A:776_196G199A:471	48T51C112C118A254A262G298T:396_51C96T100A112C162T262G:137_48T51C112C118A262G:63	79A82A120T:589_R:484_51G53T79A82A:303	139C175T:200_R:173	Insertion:14
0387K-enroll	-8	R:532	97G196T201G203C214T217C226G264T:1455	3A33T:2029_129A175C196G199A:31	96T100A254A262G287T:947	R:1793	31A109A139C:654	Insertion:114
0388M-enroll	-8	NA	NA	NA	NA	NA	99A139C:47	NA
0390P-Day112	113	NA	97G201A203C214T217C226G264T:32	175C196G199A:102	51C262G283T:31	NA	NA	NA
0390P-Day154	151	NA	NA	NA	51C262G283T:43	NA	109A139C:76	NA
0390P-Day84	81	205G:1522	97G201A203C214T217C226G264T:2745	175C196G199A:3293	51C262G283T:2935	79A82A120T:4086	109A139C:2382_31A41A46G75G84G139C:123	R:61
0390P-enroll	-8	NA	NA	NA	NA	93A97G:38	NA	NA
0392R-enroll	-8	205G:4307	R:4660	3A33T:6030	48T51C112C118A262G283T:5531	R:6566	31A41A75G84G109A139C:5559	A98G:99
0397W-enroll	-8	NA	NA	NA	NA	NA	NA	NA
0398X-Day112	111	R:59	84T97G201G203C214G217C264T272T:260_84T97G187T203C212A216G264T:33	129A175C196G199A:300	51C112C254A262G:30	51G53T:191_79A82A120T:88	99A139C:191	NA
0398X-Day126	125	R:589	84T97G201G203C214G217C264T272T:1571_84T97G187T203C212A216G264T:38	129A175C196G199A:2692_R:40	51C112C254A262G:1093	51G53T:2452_79A82A120T:109	99A139C:975	NA
0398X-Day140	139	92C122A205G:22669	97G201G203C214T217C226G264T:23170	175C196G199A:25539	48T51C112C118A262G283T:20508	93A97G:40241_79A82A120T:482	175T:12347_31A139C:250	R:1718
0398X-Day154	152	92C122A205G:1418	97G201G203C214T217C226G264T:861	175C196G199A:1087	48T51C112C118A262G283T:990	93A97G:1599	175T:845	NA
0398X-Day168	167	92C122A205G:384	97G201G203C214T217C226G264T:327_97G120T196T214T217C226G264T:102	175C196G199A:261_3A33T196G199A:131	48T51C112C118A262G283T:434	93A97G:456_79A82A120T:120	31A139C:136_175T:128	NA
0398X-Day42	42	NA	97G202C203C214T217C264T286T:41	NA	NA	79A82A120T:67	31A139C:17	NA
0398X-Day56	55	38A205G:17	NA	129A175C196G199A:16	NA	98A:53	NA	NA
0398X-Day70	69	38A205G:2061_205G:962_R:281_92C122A205G:135	R:1771_84T187T196T203C214G217C264T:1372_84T97G201G203C214G217C264T272T:150_97G120T196T214T217C226G264T:141	3A33T196G199A:3280_129A196G199A:1706_129A175C196G199A:113	48T51C112C118A262G283T:1835_48T51C254A262G:1251_51C112C254A262G:208_48G51C100A112C118A123A262G:87	98A:3732_79A82A120T:2326_51G53T:179	31A139C:1804_175T:1545	NA
0398X-Day84	83	38A205G:2054	R:2768	3A33T196G199A:3405	48T51C112C118A262G283T:2939	98A:5386_79A82A120T:106	175T:2331_31A139C:31	A98G:154
0398X-Day98	97	38A205G:467_205G:190	R:239_84T187T196T203C214G217C264T:192	3A33T196G199A:539_129A196G199A:216	48T51C254A262G:100_48T51C112C118A262G283T:59	98A:378_79A82A120T:126	31A139C:194_175T:161	NA
0398X-UV1	36	38A:13919_116C122A:3712	97G202C203C214T217C264T286T:33456	129A175C196G199A:30154	48T51C112C118A262G283T:26130_51C254A262G283T:7836_51C262G283T:383	79A82A120T:44885_51G53T79A82A120T:11111	31A139C:25868	A98G:3174
0398X-enroll	-8	R:115	84T100T106A111C112C201C203C216G264T:514_R:44	R:351_3A33T196G199A:63	96T100A254A262G287T:245	79A82A:379	31A139C:234	NA
0402C-enroll	-7	38A205G:28	NA	R:13	51C112C:17	R:7	NA	NA
0403D-enroll	-7	NA	NA	NA	NA	NA	NA	NA
0404E-enroll	-7	NA	NA	NA	NA	NA	NA	NA
0405F-enroll	-7	R:84	NA	NA	NA	NA	NA	NA
0406G-enroll	-7	205G:48_92C122A205G:47	R:38	129A175C196G199A:156	51C262G:23	R:99_93A97G:45	31A139C:31	NA
0407H-Day126	126	38A:62	97G196T214T217C226G264T:34	175C196G199A:7	NA	93A97G:21	175T:40	NA
0407H-Day140	140	38A:8870	97G196T214T217C226G264T:7769	129A175C196G199A:9412	48T51C112C118A262G283T:9857	R:16440	139C175T:9437	Insertion:3307
0407H-Day154	154	38A:101	97G196T214T217C226G264T:44	129A175C196G199A:67	48T51C112C118A262G283T:73	R:138	139C175T:102	NA
0407H-Day56	56	23T122A:1797_38A:1545_38A205G:1061	84T203C214G217C264T:3895_196T201G203C214G217C242T264T:1665_97G196T214T217C226G264T:1559	129A:4125_129A175C196G199A:2110_3A33T129A196G199A:1900	51C100A112C118A262G:3621_48T51C112C118A262G283T:1971_51C112C254A262G:674	79A82A:6969_R:2309	31A139C:5264_139C175T:1805_109A139C:1326	Insertion:256
0407H-Day70	71	38A:486_38A205G:99	97G196T214T217C226G264T:243_196T201G203C214G217C242T264T:221	129A175C196G199A:259_3A33T129A196G199A:251	48T51C112C118A262G283T:217_51C112C254A262G:21	R:423_79A82A:106	139C175T:290_109A139C:201	NA
0407H-Day84	84	38A:195	196T201G203C214G217C242T264T:243_97G196T214T217C226G264T:59	129A175C196G199A:190_3A33T129A196G199A:180	51C112C254A262G:299_48T51C112C118A262G283T:112	79A82A:265_R:245	139C175T:182_109A139C:168	Insertion:47
0407H-Day98	98	38A205G:1531	196T201G203C214G217C242T264T:1580	3A33T129A196G199A:1674_129A175C196G199A:51	51C112C254A262G:1375_48T51C112C118A254A262G:18	79A82A:2030_R:119	109A139C:1714_139C175T:45	NA
0411P-enroll	-9	38A:353	97G203C214T217C226G264T:661	175C196G199A:1157	51C96T100A254G262G:659	79A82A120T:712	175T:395	NA
0412Q-Day0	0	NA	NA	3A33T129A175C196G199A:13	NA	NA	NA	NA
0412Q-Day112	110	32A115T122A205G:559_205G:373_38A122A:36_R:25	84T91T187T196T214G217C264T:1177_97G196T201A203C214T217C226G264T:518_84T91T196T201G203C214G217C264T:120_84T97G201G203C214G217C264T272T:88	R:1523_129A196G199A:551	51C96T100A254A262G:1558_51C112C254A262G:182_48T51C112C118A262G283T:175	120T:2540_79A82A93A97G:450_93A97G120T:111_R:106_79A82A120T:55	139C175T:1523_99A139C:172	NA
0412Q-Day126	124	NA	NA	NA	NA	NA	NA	NA
0412Q-Day14	14	R:35	R:87_84T100T106A111C112C196T201G203C214G217C264T:41	129A175C196G199A:93	51C96T100A254A262G:136	R:84_79A82A120T:38	R:21	NA
0412Q-Day168	164	38A205G:659	97G196T214T217C226G264T:485	129A175C196G199A:550	41T51C262G283T:483	R:987	99A139C:749	NA
0412Q-Day21	21	R:1784_205G:1068_116C122A:40	84T100T106A111C112C196T201G203C214G217C264T:709_R:622_97G201C203C214T217C226G264T:408_97G201G203C214T217C226G264T:204_84T91T97G196T203C205G214T217C226G264T:40_84A85T97G112C187T264T272T:27	129A175C196G199A:1630_3A33T129A175C196G199A:987_196G199A:890_R:38_3A33T:37	112C254A262G:1031_51C96T100A254A262G:719_96T100A254A262G287T:469_112C262G:278_48T51C254A262G:21	R:2988_120T:708_79A82A98A:609	31A41A46G75G84G139C:1705_31A139C:828_139C175T:445_R:303	NA
0412Q-Day28	27	R:4047_205G:607	97G201G203C214T217C226G264T:3178_R:551	129A175C196G199A:4343_187G196G199A:96_3A33T129A175C196G199A:64	112C262G:3747_112C254A262G:826	79A82A98A:5663_120T:876	139C175T:4222_31A139C:810_R:85	NA
0412Q-Day3	3	R:15	84T97G201G203C214G217C264T272T:35	R:174_129A175C196G199A:24	112C254A262G:166_51C96T100A254A262G:149	R:77	NA	NA
0412Q-Day42	40	NA	NA	NA	NA	NA	NA	NA
0412Q-Day70	69	R:240	84T91T196T201G203C214G217C264T:283	R:291	51C112C254A262G:228	79A82A120T:337	139C175T:243	NA
0412Q-Day7	7	205G:22	NA	3A33T129A175C196G199A:8	NA	120T:35	NA	NA
0412Q-Day84	82	NA	84T91T187T196T214G217C264T:23	R:22	NA	79A82A120T:50	139C175T:35	NA
0412Q-Day98	102	32A115T122A205G:89	84T91T187T196T214G217C264T:155_84T97G201G203C214G217C264T272T:49	R:195_129A196G199A:93	51C96T100A254A262G:165	120T:204	139C175T:195	NA
0412Q-UV1	38	205G:5865_116C122A:156	R:7801_97G201G203C214T217C226G264T:85	129A175C196G199A:6930	112C254A262G:7975_51C262G283T:90	120T:11740_R:215	31A139C:9905_139C175T:241	NA
0412Q-enroll	-9	92C122A205G:114_32A115T122A205G:23	97G201G203C214T217C226G264T272T:81_84T91T187T196T214G217C264T:20	129A175C196G199A:81_129A:61_3A33T196G199A:23	51C112C254A262G:150	R:39	99A139C:327_31A139C:100	Insertion:16
0413R-Day0	0	NA	NA	NA	NA	NA	NA	NA
0413R-Day112	110	NA	NA	3A33T129A196G199A:237	NA	R:76	NA	NA
0413R-Day126	124	38A205G:2918_115T122A:2523	97G201A202A203C214T217C226G264T:3210_97G112C203C214T217C226G:2732	3A33T129A196G199A:3323_129A175C196G199A:2855	51C254A262G:4196_51C96T100A112C162T262G:3809	R:10243	31A139C:3800_175T:2513	Insertion:1586_Insertion+A98G:1238
0413R-Day140	138	38A205G:2415	97G201A202A203C214T217C226G264T:4623_97G112C203C214T217C226G:47	129A175C196G199A:5210	51C254A262G:4249	R:8839	31A139C:4187	Insertion:765
0413R-Day14	14	92C122A205G:12	84T100T106A111C112C201C203C216G264T:18_196T201G203C214T217C226G264T:7	129A175C196G199A:41_R:12	NA	79A82A:14	139C175T:11	NA
0413R-Day154	152	38A205G:663_116C122A:28	97G201A202A203C214T217C226G264T:326	129A175C196G199A:1337	51C254A262G:601	R:964	31A139C:853	Insertion:72
0413R-Day168	164	116C122A:11030	84T97G201G203C214G217C264T272T:14631_97G201A202A203C214T217C226G264T:148	129A175C196G199A:19439	51C112C254G262G:14303	79A82A:24340	R:7184_31A139C:86	NA
0413R-Day21	21	38A205G:5819_92C122A205G:5672_38A:1744_205G:1338_116C122A:1154_R:466_32A115T122A205G:397_92C122A:264	97G201A203C214T217C226G264T:6704_84T98T196T201G203C214G217C264T:2770_84T100T106A111C112C201C203C216G264T:1758_84T97G196T201G203C214G217C264T:1469_97G196T201A203C214T217C226G264T:1165_196T201G203C214G217C264T:1041_196T201G203C214T217C226G264T:579_84T91T187T196T203C217C264T:532_R:428_84T97G201G203C214G217C264T272T:240_84T91T203C204G264T:216_84T91T97G203C205G214T217C226G264T:108_84T106A111C112C203C214G217C261C264T:68	129A175C196G199A:13165_129A196G199A:5456_22C129A196G199A:4255_R:4025_3A33T129A196G199A:1828_3A33T129A175C196G199A:694	51C262G283T:6073_48T51C112C118A262G283T:2439_48G51C100A112C118A123A262G:2272_112C254A262G:1528_48T51C96T100A262G283T:1305_51C96T100A112C162T262G:640_51C112C118A254G262G:546_96T100A254A262G287T:504_51C96T100A254G262G:316_112C262G:112	79A82A:13689_79A82A120T:4798_R:4607_93A97G:2451_120T:2404_51G53T:1668	139C175T:11007_31A139C:3175_R:1247_139C:906_31A41A75G84G109A139C:889	R:267_Insertion:191
0413R-Day28	27	92C122A205G:10594_38A:1078_205G:873_32A115T122A205G:580_116C122A:218	84T100T106A111C112C201C203C216G264T:13410_196T201G203C214G217C264T:1734_84T91T203C204G264T:1728_84T97G196T201G203C214G217C264T:365	129A196G199A:12793_R:5815_129A175C196G199A:376_3A33T129A196G199A:192	48T51C96T100A262G283T:8988_112C254A262G:2799_48T51C112C118A262G283T:1685_51C262G283T:101	93A97G:14347_79A82A:4179_R:2132_120T:364_51G53T:263	R:3451_31A139C:1265_31A41A75G84G109A139C:1218_139C:964_139C175T:775	R:335_Insertion:190
0413R-Day3	3	NA	NA	NA	NA	NA	NA	NA
0413R-Day7	7	NA	NA	NA	NA	NA	NA	NA
0413R-Day84	82	NA	NA	NA	NA	NA	NA	NA
0413R-UV1	32	NA	NA	NA	NA	NA	NA	NA
0413R-enroll	-9	116C122A:1376_38A205G:691_R:121	84T91T187T196T203C217C264T:2014_97G201A203C214T217C226G264T270C:471_84T91T187T196T214G217C264T:230	129A:2360_129A175C196G199A:485	48T51C112C118A262G283T:1809_R:730_51C112C254A262G:78	79A82A89T120T:2374_79A82A120T:771_R:184	139C:2803_139C175T:605_31A139C:127	NA
0414S-Day0	0	NA	NA	NA	51C100A112C118A123A262G287C:36	NA	NA	NA
0414S-Day112	110	115T122A:138	97G201G203C214T217C226G264T:167	129A175C196G199A:151	51C100A112C118A123A262G:158	79A82A120T:512	31A41A46G75G84G139C:79_R:42	NA
0414S-Day126	124	38A:3392_115T122A:38	201A203C264T:4771_97G201G203C214T217C226G264T:105	R:4482_129A175C196G199A:101	51C112C254G262G:4789_51C100A112C118A123A262G:133	79A:7258_79A82A120T:84	31A41A46G75G84G139C:6108	NA
0414S-Day140	138	115T122A:133	97G201G203C214T217C226G264T:39	129A175C196G199A:67	51C100A112C118A123A262G:66	79A82A120T:143	R:44	NA
0414S-Day14	14	116C122A:50_205G:31	97G196T214T217C226G264T:135	33T196G199A:47_129A175C196G199A:6	51C100A112C118A123A262G287C:162	79A82A:52_79A:50	139C:30	NA
0414S-Day154	154	115T122A:38	97G201G203C214T217C226G264T:19	129A175C196G199A:48	51C100A112C118A123A262G:48	79A82A120T:47	R:117	NA
0414S-Day168	164	38A:32	NA	129A175C196G199A:51	51C100A112C118A123A262G:118_51C112C262G:26	79A82A120T:125	NA	NA
0414S-Day21	21	116C122A:13960_205G:629_38A:381	84T100T111C112C202C203C214T217C264T286T:10230_97G196T214T217C226G264T:2032_97G196T201A203C214T217C226G264T:423	129A175C196G199A:18540_33T196G199A:2601	51C100A112C118A123A262G287C:12741_48T51C112C118A262G283T:170	79A82A:16095_79A:2199_R:906	139C:16150_R:1689_99A139C:562	NA
0414S-Day28	27	NA	NA	NA	NA	79A82A:49	NA	NA
0414S-Day3	3	NA	NA	NA	NA	NA	NA	NA
0414S-Day70	68	NA	201A203C264T:58	R:71	51C112C254G262G:45	79A:57	31A41A46G75G84G139C:69	NA
0414S-Day7	7	NA	NA	NA	254A262G:46	NA	NA	NA
0414S-Day84	82	115T122A:2784	97G201G203C214T217C226G264T:7193	129A175C196G199A:7202	51C100A112C118A123A262G:6469	79A82A120T:9766	R:2651	R:116
0414S-Day98	96	115T122A:430	97G201G203C214T217C226G264T:752	129A175C196G199A:479	51C100A112C118A123A262G:483	79A82A120T:499	R:200	NA
0414S-enroll	-9	205G:21	97G196T201G203C214T217C226G264T:36_84T97G201G203C214G217C264T272T:12	NA	NA	NA	NA	NA
0415T-enroll	-7	NA	NA	NA	NA	NA	NA	NA
0416U-Day126	123	38A205G:18743_205G:565	196T201G203C214G217C264T:28941_84T97G201G203C214G217C264T272T:862	3A33T129A196G199A:29965_3A33T:1577	51C96T100A262G:25976_48G51C100A112C118A123A262G:851	51G53T:49772_51G53T79A82A:1523_79A82A:1043	84G139C:37213_139C175T:1267	R:2728
0416U-Day154	151	NA	NA	NA	NA	NA	NA	NA
0416U-enroll	-7	38A:1745_38A205G:612	84T187T196T203C214G217C264T:1531_84T98T196T201G203C214G217C264T:65	R:1979_129A175C196G199A:878	48T51C112C118A262G283T:1063_51C112C:690	79A82A120T:3319	139C175T:2504	NA
0418W-Day112	113	38A205G:148_R:140	84T91T203C204G264T:271_84T91T98C201C203C216G264T:134	3A33T:714_129A175C196G199A:274	48T51C112C118A262G283T:563	R:372_79A82A120T:341	R:266_139C175T:210	NA
0418W-Day126	127	38A205G:1081_205G:317	84T91T98C201C203C216G264T:1728_84T97G201G203C214G217C264T272T:244	129A175C196G199A:1708_3A33T:32	48T51C112C118A262G283T:1577_51C262G:177_51C262G283T:26	79A82A120T:1452_79A82A:452	139C175T:1270_R:239	NA
0418W-Day140	141	38A205G:276_R:46	84T97G201G203C214G217C264T272T:248_84T91T98C201C203C216G264T:84	129A175C196G199A:244	51C262G:211	79A82A:266_79A82A120T:181_R:121	R:162_139C175T:108	NA
0418W-Day154	155	R:6936_205G:244	97G201G203C214T217C226G264T:9428_84T97G201G203C214G217C264T272T:118	129A175C196G199A:12183	48T51C112C118A254A262G:8604_51C262G:141	R:16364_79A82A:276	31A139C:10466	R:13
0418W-Day168	172	205G:1393_R:34	84T91T203C204G264T:442_84T97G201G203C214G217C264T272T:235_97G201G203C214T217C226G264T:91	129A175C196G199A:785	48T51C112C118A262G283T:755_51C262G:348_48T51C112C118A262G:21	79A82A120T:663_79A82A:249	R:641	NA
0418W-Day84	85	38A205G:139	97G201G203C214T217C226G264T:182_84T91T98C201C203C216G264T:175	3A33T:413_129A175C196G199A:85	48T51C112C118A262G283T:375	79A82A120T:453_R:232	139C:255_139C175T:127	NA
0418W-Day98	99	38A205G:2039_R:261	84T91T98C201C203C216G264T:3983_84T91T203C204G264T:701	129A175C196G199A:4888_3A33T:865	48T51C112C118A262G283T:5369	79A82A120T:9014_R:1245	139C175T:4093_R:194	R:76
0418W-enroll	-8	116C122A:253	84T97G201G203C214G217C264T272T:811_97G201C203C214T217C226G264T:41_201A203C264T:37	196G199A:585	48G51C100A112C118A123A254A262G:130_51C262G283T:67_112C118A262G283T:35_51C96T100A112C162T254A262G:11	R:683	139C175T:325	NA
0419X-Day112	110	92C122A205G:466_38A205G:33	R:585_84T97G201G203C214G217C264T272T:170	129A175C196G199A:948	112C118A262G:437_51C96T100A112C162T262G:295_112C254A262G:145_112C262G:59	R:874_79A82A89T:265_93A97G:249	139C175T:581_R:115	NA
0419X-Day126	127	205G:3100_38A205G:111	84T97G201G203C214G217C264T272T:2941_R:57	129A175C196G199A:5272	112C254A262G:3829	93A97G:4706_79A82A89T:88	139C175T:3221	NA
0419X-Day42	42	38A:6	NA	NA	R:37	R:52	139C175T:11	NA
0419X-Day56	57	205G:13156_38A:8465_R:1387_38A205G:1273	84T91T98T111C112C187T264T:21809_84T97G201G203C214G217C264T272T:7075	129A196G199A:37385	R:10261_51C100A254A262G298T:10077_51C:167	R:51667	139C175T:28704	R:17077
0419X-Day84	91	92C122A205G:1870_38A205G:1792	R:3258	129A175C196G199A:4541_3A33T:88	51C96T100A112C162T262G:2438_112C118A262G:1402	79A82A89T:3270_R:2141	139C175T:2963_R:1159	A98G:43
0419X-Day98	99	38A205G:648_92C122A205G:112	R:1096	129A175C196G199A:818	112C118A262G:623_51C96T100A112C162T262G:292	79A82A89T:1158_R:53_93A97G:33	139C175T:587	A98G:37
0419X-enroll	-8	92C122A205G:140	84T97G201G203C214G217C264T272T:377_84T100T106A111C112C203C216G264T:20	129A175C196G199A:418	112C254A262G:208	51G53T79A82A:387_R:87	31A139C:223	NA
0420Y-enroll	-8	32A115T122A:1575	84T97G201G203C214G217C264T272T:7496	3A129A175C196G199A:8419	51C262G283T:6502	79A82A120T:10272	31A139C:6876	A98G:46
0422B-Day126	127	122A190A:481	84T100T106A111C112C201C203C216G264T:661	3A22C129A196G199A:664	51C262G283T:709	51G53T79A82A120T:609	31A139C:368	Insertion:102
0422B-Day140	141	122A190A:585	84T100T106A111C112C201C203C216G264T:598	3A22C129A196G199A:726	51C262G283T:1245	51G53T79A82A120T:906	31A139C:835	Insertion:85
0422B-Day154	155	122A190A:27	84T100T106A111C112C201C203C216G264T:138	3A22C129A196G199A:210	51C262G283T:13	51G53T79A82A120T:51	31A139C:132	NA
0422B-Day168	172	122A190A:66	84T100T106A111C112C201C203C216G264T:46	3A22C129A196G199A:78	51C262G283T:40	51G53T79A82A120T:14	NA	NA
0422B-enroll	-8	92C122A205G:2739_R:1085	R:1817_84T97G201G203C214G217C264T272T:1335_84T91T201C203C214G217C261C264T:70_97G201A203C214T217C226G264T:67	129A175C196G199A:2289_196G199A:1796	51C262G283T:1796_48G51C100A112C118A123A262G:1067_51C262G:23	R:3119_79A82A:2480	139C175T:3304	Insertion:25
0423C-Day112	113	116C122A:1846	97G112C195C201A203C214G217C264T:2934	129A175C196G199A:4151	51C112C254A262G:2849	R:4304	31A139C:2847	R:37
0423C-Day140	141	205G:1480_116C122A:322_R:161	84T91T196T201G203C214G217C264T:1107_84T97G201G203C214G217C264T272T:175	129A175C196G199A:1683_129A196G199A:616	48T51C:1171_112C118A262G:190	79A82A:2401_R:466	31A41A75G84G109A139C:1056_31A41A46G75G84G139C:332_31A139C:175	NA
0423C-Day154	155	116C122A:1533	84T97G201G203C214G217C264T272T:2223	129A196G199A:3268	112C118A262G:2302_48T51C112C118A262G:34	R:3537	31A41A46G75G84G139C:2326	NA
0423C-Day56	57	38A205G:3302	97G201A203C214T217C226G264T:4306	175C196G199A:4131	41T51C262G:4678	93A97G:5524	R:3044	NA
0423C-Day70	71	NA	NA	NA	NA	NA	NA	NA
0423C-Day98	99	92C122A205G:421_38A205G:32	97G196T214T217C226G264T:331_97G201A203C214T217C226G264T:64_97G112C195C201A203C214G217C264T:22	196G199A:440	48G51C100A112C118A123A262G:494_41T51C262G:39	R:446_93A97G:123	139C175T:342_31A139C:37	NA
0423C-enroll	-8	NA	NA	NA	NA	NA	NA	NA
0426F-enroll	-8	115T122A:432	97G196T201G203C214T217C226G264T:244	173A:373	51C96T100A254A262G:300	79A82A:416	31A41A46G75G84G139C:438	NA
0427G-Day14	14	205G:6819_116C122A:109	84T100T106A111C112C196T201G203C214G217C264T:8232_97G196T201A203C214T217C226G264T:114	129A175C196G199A:12091	41T51C262G283T:9757	79A82A:12607	31A139C:10219	R:21
0427G-Day21	21	205G:131	84T100T106A111C112C196T201G203C214G217C264T:75	129A175C196G199A:272	41T51C262G283T:183	79A82A:117	31A139C:90	NA
0427G-Day28	28	NA	NA	NA	41T51C262G283T:6	79A82A:21	NA	NA
0427G-enroll	-8	38A205G:314	84T91T196T201G203C214G217C264T:101	175C196G199A:311	48T51C112C254G262G:58	R:244	139C175T:144	NA
0429K-enroll	-8	92C122A205G:13601_38A:417	97G196T201G203C214T217C226G264T:11379_97G201A203C214T217C226G264T:737_84T91T187T196T214G217C264T:164	22C129A196G199A:14887_R:626_3A33T196G199A:314	48T51C112C118A262G283T:11472_R:409_51C262G283T:251	51G53T79A82A:18171_79A82A89T:1253	109A139C:11814_139C:559_139C175T:232	Insertion:1086
0430M-Day70	71	38A205G:175_116C122A:63	97G201A203C214T217C226G264T:423_84T91T196T201G203C214G217C264T:37_97G201C203C214G217C264T:35	3A33T196G199A:287_129A175C196G199A:56	48G51C100A112C118A123A262G283T:140_51C254A262G283T:89_51C96T100A112C162T262G:80_51C262G283T:24	120T:302	139C175T:526_31A139C:40	NA
0430M-Day84	85	R:2332_116C122A:77	97G203C214T217C226G264T270T:3552	129A196G199A:5387_3A33T196G199A:102	48T51C112C118A262G283T:4076_51C254A262G283T:103_51C96T100A112C162T262G:64	51G53T79A82A:4958_120T:152_R:53	99A139C:4028_139C175T:66	R:51
0430M-Day98	96	116C122A:33262_R:14423	97G201C203C214G217C264T:34813_84T91T196T201G203C214G217C264T:14840	129A175C196G199A:58842	51C96T100A112C162T262G:46543	R:77052	31A139C:60842	A98G:6030
0431N-Day154	155	NA	NA	NA	NA	R:57	31A139C:68	NA
0431N-Day21	21	38A:9363_205G:1507	97G196T201A203C214T217C226G264T:13951_84T97G201G203C214G217C264T272T:2237	129A196G199A:13922_3A129A175C196G199A:175	51C262G283T:14078_48T51C112C118A262G283T:1455_41T51C262G283T:524	R:18468_93A97G:2803	99A139C:11217	A98G:150
0431N-Day28	29	38A:5233	97G196T201A203C214T217C226G264T:8614	129A196G199A:9841	51C262G283T:8769	R:12356	99A139C:8204	NA
0431N-Day42	42	205G:20858	97G196T201A203C214T217C226G264T:19938	3A129A175C196G199A:29753	41T51C262G283T:22439	93A97G:34995	99A139C:26556	A98G:3957
0431N-Day56	57	38A:30	NA	NA	51C262G283T:11	R:43	99A139C:37	NA
0434R-Day112	113	R:401_116C122A:93	97G201C203C214T217C226G264T:780_97G120T196T214T217C226G264T:185_84T187T196T203C214G217C264T:84_97G196T214T217C226G264T:43	129A175C196G199A:960_3A33T:749_129A196G199A:537	48T51C112C118A262G283T:651_51C112C118A254G262G:507_48T51C112C118A254G262G:37	R:1792_79A82A:508_93A97G120T:222	31A41A46G75G84G139C:828_R:311_139C175T:235	NA
0434R-Day126	127	205G:553_116C122A:141	84T97G201G203C214G217C264T272T:370_84T91T196T201G203C214G217C264T:154	129A175C196G199A:391_R:248_3A33T129A175C196G199A:106	112C253T262G:630	R:981	139C:628_31A139C:361_84G139C175T:68	NA
0434R-Day140	141	116C122A:2856_205G:1098_38A205G:203	97G196T201G203C214T217C226G:1955_R:614_84T97G201G203C214G217C264T272T:558_84T91T196T201G203C214G217C264T:55	129A175C196G199A:5195_R:790	51C254A262G283T:3108_51C262G283T:589_112C253T262G:531	79A82A120T:3603_79A82A:850_R:484	31A139C:3041_84G139C175T:829_139C:670	NA
0434R-Day154	155	205G:91_32A115T122A205G:50	84T91T196T201G203C214G217C264T:37_97G196T201G203C214T217C226G:23	129A175C196G199A:110_R:47_129A196G199A:29	51C254A262G283T:41	R:66	31A139C:241	NA
0434R-Day168	172	116C122A:2164_205G:537_32A115T122A205G:72	97G196T201G203C214T217C226G:2437_84T91T196T201G203C214G217C264T:654_97G120T196T214T217C226G264T:62	129A175C196G199A:2796_R:1273	51C254A262G283T:4168_48T51C112C118A254A262G298T:800_51C96T100A112C162T262G:66	79A82A120T:4117_R:1593_93A97G120T:45	31A139C:3937	R:43
0434R-Day42	42	NA	NA	129A175C196G199A:85	NA	NA	NA	NA
0434R-Day56	57	R:19	NA	NA	NA	79A82A:37	97T139C:57	NA
0434R-Day70	71	151A:6	84T187T196T203C216G264T:28	129A175C196G199A:15	NA	NA	97T139C:31	NA
0434R-Day84	85	R:12450_32A115T122A205G:3791	84T97G201G203C214G217C264T272T:14195_97G120T196T214T217C226G264T:6271	129A175C196G199A:19349_129A196G199A:8133_3A33T:198	51C262G283T:14862_51C96T100A112C162T262G:5839	79A82A:23511_51G53T79A82A:7976_93A97G120T:252	97T139C:15319_31A41A46G75G84G139C:6474	R:976_Insertion:61
0434R-Day98	99	R:150_116C122A:88_151A:48	84T187T196T203C214G217C221T264T:51_97G201C203C214T217C226G264T:28	129A196G199A:93	51C96T100A262G:36_48T51C112C118A262G283T:35_51C96T100A262G283T:21	79A82A:95_R:91_79A82A120T:44	139C175T:45	NA
0434R-UV1	33	R:22143	84T97G201G203C214G217C264T272T:44578	129A175C196G199A:43115	48T51C112C118A262G283T:34203	79A82A:61850	31A139C:38685	R:30537
0436T-enroll	-9	205G:33	84T91T187T196T214G217C264T:28	129A175C196G199A:39	NA	120T:76	R:35	NA
0441Y-Day112	108	116C122A:13455	97G201G203C214T217C226G264T:19699	196G199A:22439	48G51C100A112C118A123A254G262G:14361	79A82A:24152	139C175T:18122	R:509
0441Y-Day42	39	205G:2389	84T100T106A111C112C201C203C216G264T:2971	129A:4599	51C112C254G262G:3107	79A82A:3973	31A41A75G84G109A139C:2687_97T139C:33	NA
0441Y-Day56	52	205G:696	84T100T106A111C112C201C203C216G264T:299	129A:379	51C112C254G262G:676	79A82A:564	31A41A75G84G109A139C:570	NA
0441Y-Day70	67	205G:562	84T100T106A111C112C201C203C216G264T:1632	129A:1487	51C112C254G262G:861	79A82A:1595	31A41A75G84G109A139C:859	NA
0441Y-Day84	81	NA	84T100T106A111C112C201C203C216G264T:10	129A:16	NA	NA	31A41A75G84G109A139C:7	NA
0441Y-enroll	-8	NA	NA	3A33T129A175C196G199A:27	NA	NA	NA	NA
0444C-Day154	150	205G:4790_38A:178	97G201G203C214T217C226G264T:5116_R:97	129A175C196G199A:6036_3A33T175C196G199A:376	48T51C112C118A262G283T:4844_51C100A112C118A123A262G283T:119	R:7733	31A109A139C175T:5199_84G139C175T:520	R:54
0445D-enroll	-9	NA	NA	NA	NA	NA	NA	NA
0446E-enroll	-9	38A:25924	97G196T201A203C214T217C226G264T:20444_R:272	R:19978	51C96T100A112C162T262G:28877_44I=CTGA51C96T100A254A262G:368	R:47434	R:19500_139C175T:271	A98G:1471
0447F-enroll	-9	NA	NA	129A175C196G199A:11	NA	79A82A:7	NA	NA
0453P-Day112	110	38A:868	84T98T196T201G203C214G217C264T:1809	129A196G199A:2158	36C51C96T100A135A254G262G:1640	79A82A120T:2399	R:1148	NA
0453P-Day126	124	38A:702	84T98T196T201G203C214G217C264T:255_84T102C106A111C112C203C216G264T286T:254	129A196G199A:689	36C51C96T100A135A254G262G:340_51C262G:311	79A82A120T:796_R:573	139C:316_R:147	NA
0453P-Day140	139	38A:2175	84T102C106A111C112C203C216G264T286T:3895_84T98T196T201G203C214G217C264T:254	129A196G199A:4318	51C262G:3389	R:5708_79A82A120T:95	139C:4109	NA
0453P-Day154	151	38A:1189	84T102C106A111C112C203C216G264T286T:1120	129A196G199A:2143	51C262G:1242	R:1760	139C:1446	NA
0453P-Day168	168	38A:131_205G:31	84T102C106A111C112C203C216G264T286T:38	129A196G199A:197	51C262G:61	R:204	139C:98	NA
0453P-Day98	97	38A:4310	84T98T196T201G203C214G217C264T:10293	129A196G199A:12381	36C51C96T100A135A254G262G:6683	79A82A120T:12724	R:4697	R:61
0453P-enroll	-8	NA	NA	NA	NA	NA	NA	NA
0109D-Day154	151	NA	NA	NA	NA	NA	NA	NA
0112G-Day140	138	NA	NA	NA	NA	NA	NA	NA
0112G-Day154	153	NA	NA	NA	NA	NA	NA	NA
0112G-Day168	167	NA	NA	NA	NA	NA	NA	NA
0119R-Day154	151	NA	NA	NA	NA	NA	NA	NA
0121T-Day154	151	NA	NA	NA	NA	NA	NA	NA
0130D-Day154	154	NA	NA	NA	NA	NA	NA	NA
0134H-Day112	110	NA	NA	NA	NA	NA	NA	NA
0134H-Day126	124	NA	NA	NA	NA	NA	NA	NA
0134H-Day140	138	NA	NA	NA	NA	NA	NA	NA
0134H-Day154	152	NA	NA	NA	NA	NA	NA	NA
0134H-Day168	166	NA	NA	NA	NA	NA	NA	NA
0142T-Day112	110	NA	NA	NA	NA	NA	NA	NA
0142T-Day126	124	NA	NA	NA	NA	NA	NA	NA
0142T-Day140	138	NA	NA	NA	NA	NA	NA	NA
0142T-Day98	96	NA	NA	NA	NA	NA	NA	NA
0148A-Day112	110	NA	NA	NA	NA	NA	NA	NA
0150C-Day140	138	NA	NA	NA	NA	NA	NA	NA
0150C-Day154	153	NA	NA	NA	NA	NA	NA	NA
0150C-Day168	166	NA	NA	NA	NA	NA	NA	NA
0151D-Day126	125	NA	NA	NA	NA	NA	NA	NA
0151D-Day140	139	NA	NA	NA	NA	NA	NA	NA
0151D-Day154	153	NA	NA	NA	NA	NA	NA	NA
0151D-Day168	167	NA	NA	NA	NA	NA	NA	NA
0152E-Day140	139	NA	NA	NA	NA	NA	NA	NA
0152E-Day154	153	NA	NA	NA	NA	NA	NA	NA
0152E-Day168	166	NA	NA	NA	NA	NA	NA	NA
0154G-Day126	125	NA	NA	NA	NA	NA	NA	NA
0159P-Day126	126	NA	NA	NA	NA	NA	NA	NA
0161R-Day140	139	NA	NA	NA	NA	NA	NA	NA
0175G-Day154	152	NA	NA	NA	NA	NA	NA	NA
0175G-Day168	166	NA	NA	NA	NA	NA	NA	NA
0180P-Day126	124	NA	NA	NA	NA	NA	NA	NA
0180P-Day154	152	NA	NA	NA	NA	NA	NA	NA
0180P-Day168	166	NA	NA	NA	NA	NA	NA	NA
0181Q-Day168	166	NA	NA	NA	NA	NA	NA	NA
0184T-Day112	110	NA	NA	NA	NA	NA	NA	NA
0184T-Day126	124	NA	NA	NA	NA	NA	NA	NA
0184T-Day140	138	NA	NA	NA	NA	NA	NA	NA
0184T-Day154	152	NA	NA	NA	NA	NA	NA	NA
0184T-Day168	168	NA	NA	NA	NA	NA	NA	NA
0187W-Day126	124	NA	NA	NA	NA	NA	NA	NA
0192C-Day126	124	NA	NA	NA	NA	NA	NA	NA
0192C-Day140	138	NA	NA	NA	NA	NA	NA	NA
0192C-Day154	154	NA	NA	NA	NA	NA	NA	NA
0192C-Day168	166	NA	NA	NA	NA	NA	NA	NA
0193D-Day112	110	NA	NA	NA	NA	NA	NA	NA
0193D-Day154	152	NA	NA	NA	NA	NA	NA	NA
0193D-Day168	166	NA	NA	NA	NA	NA	NA	NA
0193D-Day98	98	NA	NA	NA	NA	NA	NA	NA
0194E-Day112	110	NA	NA	NA	NA	NA	NA	NA
0194E-Day126	124	NA	NA	NA	NA	NA	NA	NA
0194E-Day140	138	NA	NA	NA	NA	NA	NA	NA
0194E-Day168	166	NA	NA	NA	NA	NA	NA	NA
0194E-Day84	83	NA	NA	NA	NA	NA	NA	NA
0196G-Day126	124	NA	NA	NA	NA	NA	NA	NA
0198K-Day126	124	NA	NA	NA	NA	NA	NA	NA
0209X-Day112	112	NA	NA	NA	NA	NA	NA	NA
0209X-Day126	131	NA	NA	NA	NA	NA	NA	NA
0209X-Day140	140	NA	NA	NA	NA	NA	NA	NA
0209X-Day154	154	NA	NA	NA	NA	NA	NA	NA
0209X-Day168	167	NA	NA	NA	NA	NA	NA	NA
0209X-Day84	83	NA	NA	NA	NA	NA	NA	NA
0209X-Day98	95	NA	NA	NA	NA	NA	NA	NA
0210Y-Day126	125	NA	NA	NA	NA	NA	NA	NA
0210Y-Day140	140	NA	NA	NA	NA	NA	NA	NA
0210Y-Day154	153	NA	NA	NA	NA	NA	NA	NA
0215E-Day140	139	NA	NA	NA	NA	NA	NA	NA
0215E-Day154	153	NA	NA	NA	NA	NA	NA	NA
0215E-Day168	167	NA	NA	NA	NA	NA	NA	NA
0215E-Day84	82	NA	NA	NA	NA	NA	NA	NA
0215E-Day98	97	NA	NA	NA	NA	NA	NA	NA
0219K-Day168	168	NA	NA	NA	NA	NA	NA	NA
0223Q-Day168	168	NA	NA	NA	NA	NA	NA	NA
0245R-Day168	171	NA	NA	NA	NA	NA	NA	NA
0254B-Day140	139	NA	NA	NA	NA	NA	NA	NA
0254B-Day154	153	NA	NA	NA	NA	NA	NA	NA
0272X-Day126	125	NA	NA	NA	NA	NA	NA	NA
0272X-Day140	139	NA	NA	NA	NA	NA	NA	NA
0272X-Day154	153	NA	NA	NA	NA	NA	NA	NA
0272X-Day168	167	NA	NA	NA	NA	NA	NA	NA
0272X-Day84	82	NA	NA	NA	NA	NA	NA	NA
0276C-Day168	166	NA	NA	NA	NA	NA	NA	NA
0278E-enroll	-8	38A205G:62	NA	R:59	NA	79A82A93A222G:38	NA	NA
0279F-Day98	97	NA	NA	NA	NA	NA	NA	NA
0282K-Day126	125	NA	NA	NA	NA	NA	NA	NA
0282K-Day140	140	NA	NA	NA	NA	NA	NA	NA
0282K-Day154	152	NA	NA	NA	NA	NA	NA	NA
0282K-Day168	166	NA	NA	NA	NA	NA	NA	NA
0286Q-Day112	111	NA	NA	NA	NA	NA	NA	NA
0286Q-Day126	125	NA	NA	NA	NA	NA	NA	NA
0288S-Day112	112	NA	NA	NA	NA	NA	NA	NA
0288S-Day126	126	NA	NA	NA	NA	NA	NA	NA
0288S-Day140	140	NA	NA	NA	NA	NA	NA	NA
0288S-Day168	165	NA	NA	NA	NA	NA	NA	NA
0288S-Day98	98	NA	NA	NA	NA	NA	NA	NA
0289T-Day126	126	NA	NA	NA	NA	NA	NA	NA
0294Y-Day112	112	NA	NA	NA	NA	NA	NA	NA
0294Y-Day126	126	NA	NA	NA	NA	NA	NA	NA
0294Y-Day140	140	NA	NA	NA	NA	NA	NA	NA
0294Y-Day154	154	NA	NA	NA	NA	NA	NA	NA
0294Y-Day168	165	NA	NA	NA	NA	NA	NA	NA
0297C-Day168	165	NA	NA	NA	NA	NA	NA	NA
0297C-Day98	96	NA	NA	NA	NA	NA	NA	NA
0306P-Day112	107	NA	NA	NA	NA	NA	NA	NA
0306P-Day126	121	NA	NA	NA	NA	NA	NA	NA
0306P-Day98	94	NA	NA	NA	NA	NA	NA	NA
0308R-Day154	149	NA	NA	NA	NA	NA	NA	NA
0311U-Day168	169	NA	NA	NA	NA	NA	NA	NA
0314X-Day154	153	R:10	84T91T187T201C203C264T:145	129A175C196G199A:68	51C112C:145	79A82A89T:274	139C175T:105	NA
0321F-Day154	152	NA	NA	NA	NA	NA	NA	NA
0321F-Day168	165	NA	NA	NA	NA	NA	NA	NA
0329R-Day126	127	NA	NA	NA	NA	NA	NA	NA
0329R-Day140	141	NA	NA	NA	NA	NA	NA	NA
0329R-Day154	155	NA	NA	NA	NA	NA	NA	NA
0329R-Day168	170	NA	NA	NA	NA	NA	NA	NA
0333V-Day140	138	NA	NA	NA	NA	NA	NA	NA
0333V-Day154	151	NA	NA	NA	NA	NA	NA	NA
0333V-Day168	166	NA	NA	NA	NA	NA	NA	NA
0336Y-Day154	153	NA	NA	NA	NA	NA	NA	NA
0336Y-Day168	165	NA	NA	NA	NA	NA	NA	NA
0339C-Day112	108	NA	NA	NA	NA	NA	NA	NA
0339C-Day126	122	NA	NA	NA	NA	NA	NA	NA
0339C-Day154	150	NA	NA	NA	NA	NA	NA	NA
0339C-Day168	165	NA	NA	NA	NA	NA	NA	NA
0339C-Day84	80	NA	NA	NA	NA	NA	NA	NA
0342F-Day140	138	NA	NA	NA	NA	NA	NA	NA
0342F-Day154	153	NA	NA	NA	NA	NA	NA	NA
0342F-Day168	166	NA	NA	NA	NA	NA	NA	NA
0348P-Day168	168	NA	NA	NA	NA	NA	NA	NA
0352T-Day140	138	NA	NA	NA	NA	NA	NA	NA
0352T-Day154	153	NA	NA	NA	NA	NA	NA	NA
0352T-Day168	166	NA	NA	NA	NA	NA	NA	NA
0358A-Day154	154	NA	NA	NA	NA	NA	NA	NA
0366K-Day112	110	NA	NA	NA	NA	NA	NA	NA
0366K-Day126	124	NA	NA	NA	NA	NA	NA	NA
0366K-Day140	137	NA	NA	NA	NA	NA	NA	NA
0366K-Day154	151	NA	NA	NA	NA	NA	NA	NA
0366K-Day168	166	NA	NA	NA	NA	NA	NA	NA
0367M-Day140	138	NA	NA	NA	NA	NA	NA	NA
0367M-Day154	152	NA	NA	NA	NA	NA	NA	NA
0367M-Day168	168	NA	NA	NA	NA	NA	NA	NA
0371R-Day112	110	NA	NA	NA	NA	NA	NA	NA
0371R-Day140	137	NA	NA	NA	NA	NA	NA	NA
0371R-Day168	166	NA	NA	NA	NA	NA	NA	NA
0371R-Day98	96	NA	NA	NA	NA	NA	NA	NA
0377X-Day140	137	NA	NA	NA	NA	NA	NA	NA
0377X-Day154	151	NA	NA	NA	NA	NA	NA	NA
0377X-Day84	82	NA	NA	NA	NA	NA	NA	NA
0385G-Day84	82	38A205G:38	84T97G196T201G203C214G217C264T:83	129A196G199A:72	112C254A262G:47	79A82A:184	175T:51	NA
0387K-Day112	107	NA	NA	NA	NA	NA	NA	NA
0387K-Day126	121	NA	NA	NA	NA	NA	NA	NA
0390P-Day126	123	NA	NA	NA	NA	NA	NA	NA
0390P-Day140	137	NA	NA	NA	NA	NA	NA	NA
0390P-Day168	176	NA	NA	NA	NA	NA	NA	NA
0390P-Day98	94	NA	NA	NA	NA	NA	NA	NA
0407H-Day112	112	NA	NA	NA	NA	NA	NA	NA
0407H-Day168	168	NA	NA	NA	NA	NA	NA	NA
0416U-Day140	137	NA	NA	NA	NA	NA	NA	NA
0416U-Day168	164	NA	NA	NA	NA	NA	NA	NA
0419X-Day140	142	NA	NA	NA	NA	NA	NA	NA
0419X-Day168	175	NA	NA	NA	NA	NA	NA	NA
0423C-Day126	127	NA	NA	NA	NA	NA	NA	NA
0423C-Day168	175	NA	NA	NA	NA	NA	NA	NA
0423C-Day84	86	NA	NA	NA	NA	NA	NA	NA
0430M-Day112	113	NA	NA	NA	NA	NA	NA	NA
0430M-Day126	127	NA	NA	NA	NA	NA	NA	NA
0430M-Day140	141	NA	NA	NA	NA	NA	NA	NA
0430M-Day154	155	NA	NA	NA	NA	NA	NA	NA
0430M-Day168	172	NA	NA	NA	NA	NA	NA	NA
0431N-Day112	114	NA	NA	NA	NA	NA	NA	NA
0431N-Day126	128	NA	NA	NA	NA	NA	NA	NA
0431N-Day140	142	NA	NA	NA	NA	NA	NA	NA
0431N-Day168	172	NA	NA	NA	NA	NA	NA	NA
0431N-Day84	86	NA	NA	NA	NA	NA	NA	NA
0431N-Day98	99	NA	NA	NA	NA	NA	NA	NA
0441Y-Day126	122	NA	NA	NA	NA	NA	NA	NA
0441Y-Day140	136	NA	NA	NA	NA	NA	NA	NA
0441Y-Day154	150	NA	NA	NA	NA	NA	NA	NA
0441Y-Day168	164	NA	NA	NA	NA	NA	NA	NA
0441Y-Day98	94	NA	NA	NA	NA	NA	NA	NA
0106A-Day154	152	NA	NA	NA	NA	120T:39	NA	NA
0288S-Day154	155	NA	NA	NA	NA	NA	NA	NA
0334W-enroll	-11	NA	NA	NA	NA	NA	NA	NA
0361D-Day84	82	NA	NA	NA	NA	NA	NA	NA
0385G-enroll	-14	NA	NA	NA	NA	NA	NA	NA
0431N-enroll	-8	NA	NA	NA	NA	NA	NA	NA
0106A-Day140	138	R:158	97G196T214T217C226G264T:456	129A175C196G199A:685	51C96T100A112C162T254G262G:280	120T:286	31A41A46G75G84G139C:127	NA
0109D-Day98	98	NA	NA	NA	NA	R:175	NA	NA
0110E-Day3	3	NA	NA	NA	NA	NA	NA	NA
0112G-Day84	85	32A115T122A205G:370	97G196T201G203C214T217C226G264T:980	175C196G199A:601_196G199A:441	51C112C254G262G:189	79A82A120T:656_51G53T:211	R:460	NA
0115M-Day126	123	NA	NA	33T196G199A:237	NA	79A82A120T:526	139C:197	NA
0119R-Day98	98	116C122A:1311_205G:217	97G196T201A203C214T217C226G264T:1124_97G201G203C214T217C226G264T:206	196G199A:564_163T196G199A:220	51C262G283T:268	93A97G:560	175T:165_99A139C:65	NA
0126Y-UV1	78	205G:1134	84T97G201G203C214G217C264T272T:1204_97G201A203C214T217C226G264T:177	3A33T129A175C196G199A:258	41T51C262G283T:1690_48T51C112C118A262G283T:292	120T:2031	139C175T:1213	NA
0131E-Day140	140	NA	NA	NA	NA	NA	31A139C:86	NA
0134H-UV2	104	38A:13306_122A:7943_92C122A205G:1660	84T91T98C201C203C216G264T271A:15440_97G201G203C214T217C226G264T:11745	3A33T175C196G199A:21275_3A33T196G199A:13088_129A196G199A:2583	48T51C112C118A262G283T:6510	93A97G:29266_R:13117	139C:26365_139C175T:8631	Insertion+A98G:382_A98G:48
0134H-UV3	150	R:19684_38A:6170_122A:1279_205G:1066	97G112C195C201A203C214G217C264T270C:28581_97G201G203C214T217C226G264T:15712_97G201C203C214T217C226G264T:5921_97G201A203C214T217C226G264T:995_97G196T201G203C214T217C226G264T:865	R:37011_129A175C196G199A:17145_129A196G199A:8560	51C112C118A254G262G:21437_51C254A262G283T:16427_51C112C:2112_48T51C112C118A262G283T:1730	79A82A120T:35754_R:2894_79A82A89T:370	99A139C:33204_31A41A46G75G84G139C:7963_175T:848_31A139C:383	R:178_Insertion:76
0139Q-Day84	84	38A205G:15	100G:182	3A129A175C196G199A:825	48T51C112C118A262G283T:75	120T:900	31A139C:33	NA
0139Q-Day98	96	38A205G:337	100G:1192	3A129A175C196G199A:1404	48T51C112C118A262G283T:407	120T:1926	31A139C:472	NA
0139Q-UV1	141	38A205G:50	100G:90	3A129A175C196G199A:160_3A33T175C196G199A:143	48T51C112C118A262G283T:182_48T51C112C118A254G262G:79	120T:594_R:160	31A139C:209_139C175T:98	NA
0144V-Day112	110	NA	84T97G196T201G203C214G217C264T:155	NA	NA	NA	NA	NA
0144V-Day84	84	38A:79	NA	NA	NA	NA	NA	NA
0144V-Day98	97	38A:5437	84T97G196T201G203C214G217C264T:3492	129A196G199A:7471	41T51C262G:4306	R:6271	139C:3714	A98G:18
0144V-UV1	98	38A:158	84T97G196T201G203C214G217C264T:978	129A196G199A:642	41T51C262G:247	R:1017	139C:1002	NA
0144V-UV2	100	38A:386	NA	NA	41T51C262G:274	R:155	NA	NA
0145W-Day0	0	NA	R:119	NA	41T51C254A262G283T:109	NA	NA	NA
0145W-Day14	14	NA	NA	NA	NA	NA	NA	NA
0145W-Day3	3	92C122A205G:27	R:124	NA	NA	NA	NA	NA
0145W-Day7	7	115T122A:123	84T121T187T196T203C214G217C264T:435_84T91T196T201G203C214G217C264T:235	3A129A175C196G199A:294_3A175C196G199A:149	41T51C254A262G283T:468	R:381	R:477_31A139C:263	NA
0146X-Day0	0	115T122A:261	196T201G203C214G217C264T:246	129A175C196G199A:479	NA	NA	R:240	NA
0146X-Day126	124	NA	NA	NA	NA	NA	NA	NA
0146X-Day154	152	NA	NA	NA	NA	NA	NA	NA
0146X-Day3	3	115T122A:111	NA	NA	NA	R:224	R:98	NA
0146X-Day7	7	NA	NA	NA	NA	NA	NA	NA
0150C-Day84	86	NA	97G201C203C214T217C226G264T:216	3A16T33T:50	112C118A262G:290	R:412	NA	NA
0150C-UV1	117	38A205G:43205_38A:12237_R:9883_205G:1572	195C201A203C214G217C264T:53147_97G201C203C214T217C226G264T:13235_R:11837	R:76226_3A33T:16328	51C112C254A262G:37026_112C118A262G:9683_112C118A262G283T:9105_51C112C262G283T:858_112C254A262G:594	R:84339_51G53T79A82A:17151	139C:54555_139C175T:10386_R:7701	A98G:9503
0152E-Day112	111	NA	NA	NA	NA	NA	NA	NA
0152E-UV1	127	116C122A:36193_R:5986	R:42640_84T100T106A111C112C201C203C216G264T:18877_84T91T98C201C203C216G264T271A:8544	129A175C196G199A:73290	48G51C100A112C118A123A262G283T:25078_51C262G283T:14828_51C96T100A254G262G:6140	79A82A89T:44103_51G53T:33968	31A139C:31797_139C175T:17982_139C:1252	R:4480
0154G-Day3	3	NA	NA	NA	NA	NA	NA	NA
0154G-Day7	7	NA	NA	NA	NA	NA	NA	NA
0157M-Day126	125	NA	NA	NA	NA	NA	NA	NA
0157M-Day140	139	38A:142	84T97G201G203C214G217C264T272T:157_84T91T187T196T214G217C264T:101	NA	48T51C112C254G262G:149	NA	NA	NA
0161R-Day126	125	205G:260	R:780	129A175C196G199A:1672	48T51C112C118A262G283T:1076	79A82A:1068	139C175T:1060	NA
0162S-Day112	111	116C122A:211	R:374	3A33T196G199A:417	51C262G283T:513	79A82A89T:350	31A139C:849	NA
0162S-Day3	4	NA	NA	NA	NA	NA	NA	NA
0162S-Day7	7	NA	R:98	R:140	48T51C112C118A262G283T:206	79A82A89T:100	31A139C:245	NA
0167X-Day112	111	92C122A205G:527	84T91T97G203C205G214T217C226G264T:160	129A175C196G199A:323	48T51C112C118A262G283T:676	R:408	NA	NA
0167X-Day126	125	NA	NA	NA	48T51C112C118A262G283T:275	R:743	139C175T:609	NA
0167X-Day140	139	92C122A205G:6273_116C122A:708_205G:347_38A:122_122A205G:113	84T91T97G203C205G214T217C226G264T:6503_84T91T203C208T214T217C226G264T:178	129A175C196G199A:6018_129A196G199A:618_3A33T:362	48T51C112C118A262G283T:6340_48G51C100A112C118A123A262G:750_51C262G:319_96T100A254A262G:252	R:9444_51G53T79A82A:1182_120T:339	139C175T:4139_99A139C:647_31A139C:338	NA
0167X-Day154	153	38A:1790_122A205G:237_116C122A:62	84T102C106A111C112C203C216G264T286T:4456_84T91T203C208T214T217C226G264T:2531_84T97G201G203C214G217C264T272T:937_84T100T106A111C112C203C216G264T:194_84T91T97G203C205G214T217C226G264T:124	129A175C196G199A:3488_3A33T:1691_175C196G199A:312_129A196G199A:198_R:111	48T51C112C118A262G283T:1972_96T100A254A262G:1284_51C262G:155	93A97G:7154_120T:4613_51G53T79A82A:990	139C175T:3504_31A139C:902_99A139C:101	R:25
0167X-Day168	168	38A:2792_205G:538_R:254_38A205G:165_122A205G:90	84T91T203C208T214T217C226G264T:5355_84T97G201G203C214G217C264T272T:1173_84T91T203C204G264T:548_84T100T106A111C112C203C216G264T:414_84T102C106A111C112C203C216G264T286T:148_84T91T187T196T214G217C264T:116	3A33T:6028_129A175C196G199A:894_129A196G199A:886_22C129A175C196G199A:810_175C196G199A:567	96T100A254A262G:3474_112C254A262G:425_51C262G283T:204_41T51C262G283T:198_51C262G:175_48T51C112C118A262G:83	120T:5144_51G53T:1136_R:804_51G53T79A82A:705_93A97G:359_79A82A:94	139C175T:3042_31A139C:1852	R:44
0167X-Day84	84	92C122A205G:3016	84T91T97G203C205G214T217C226G264T:2616	129A175C196G199A:2573	48T51C112C118A262G283T:2724	R:2603	139C175T:1003	NA
0167X-Day98	98	92C122A205G:1022	84T91T97G203C205G214T217C226G264T:1106	129A175C196G199A:2269	48T51C112C118A262G283T:1375	R:1241	139C175T:1395	NA
0168Y-Day154	153	92C122A:149	R:751	175C196G199A:1100	48T51C112C254G262G:522	R:973	31A139C:623	A98G:5
0168Y-Day168	166	92C122A:1880	R:2006	175C196G199A:1545	48T51C112C254G262G:1854	R:2152	31A139C:2651	NA
0170B-Day140	140	NA	NA	NA	NA	NA	NA	NA
0174F-Day112	109	NA	NA	NA	NA	NA	NA	NA
0174F-Day140	138	115T122A:2508	196T201G203C214T217C226G264T:4825	R:4816	51C96T100A254A262G:2838	R:4567	31A139C:3836	NA
0174F-Day154	152	NA	NA	NA	51C96T100A254A262G:385	R:137	NA	NA
0174F-Day168	166	115T122A:3110	196T201G203C214T217C226G264T:5641	R:5681	51C96T100A254A262G:3265	R:4165	31A139C:2650	NA
0175G-UV1	79	38A205G:1300	84T97G201G203C214G217C264T272T:1477	129A175C196G199A:4202	51C262G283T:2168	79A82A:2974	175T:2204	NA
0176H-Day140	138	115T122A:1033	84T91T97G196T203C205G214T217C226G264T:1989	R:654	48T51C112C118A262G283T:470	R:585	139C175T:651	NA
0176H-Day154	153	115T122A:1972	84T91T97G196T203C205G214T217C226G264T:2275	R:2364	48T51C112C118A262G283T:1553	R:2262	139C175T:1779	NA
0176H-Day168	166	NA	NA	NA	NA	NA	NA	NA
0181Q-Day140	138	NA	NA	NA	NA	NA	NA	NA
0184T-Day84	82	38A:156	NA	129A175C196G199A:217	NA	79A82A120T:446	NA	NA
0185U-Day56	56	NA	NA	NA	NA	NA	NA	NA
0187W-Day0	0	NA	NA	NA	NA	NA	NA	NA
0187W-Day112	110	NA	NA	NA	44I=CTGA51C96T100A254A262G:116	NA	NA	NA
0191B-Day126	124	NA	84T91T97G203C205G214T217C226G264T:38	129A175C196G199A:326	NA	R:253	NA	NA
0191B-Day140	144	116C122A:81	84T91T97G203C205G214T217C226G264T:437_R:215	129A196G199A:214_129A175C196G199A:79	48T51C112C118A262G283T:166	R:393	175T:95	NA
0193D-Day0	0	NA	NA	NA	NA	NA	NA	NA
0193D-Day3	3	NA	97G196T201G203C214T217C226G264T:141	3A33T129A175C196G199A:111	NA	NA	NA	NA
0193D-Day7	7	NA	NA	3A33T129A175C196G199A:291	112C254A262G:253	NA	139C175T:138	NA
0194E-Day56	56	38A:176	84T97G201G203C214G217C264T272T:237_84T91T187T196T203C217C264T:181	129A196G199A:175	48T51C112C254A262G:269_51C96T100A262G283T:111	79A82A:256_79A82A120T:113	139C175T:271	NA
0194E-UV1	69	38A:28862_38A205G:28558	84T91T187T196T203C217C264T:37212_84T97G201G203C214G217C264T272T:35841	129A196G199A:62651_3A129A175C196G199A:21996_129A175C196G199A:3779	51C96T100A262G283T:47125_48T51C112C254A262G:17374_51C96T100A254A262G:2090	79A82A120T:71688_79A82A:35573	139C:45961_139C175T:21334	A98G:5056_R:2492
0199M-Day112	110	205G:653	84T91T196T201G203C214G217C264T:2234_100G:263	129A175C196G199A:1515_3A33T129A175C196G199A:315	51C112C254G262G:1188	79A82A89T:940_R:198	31A41A46G75G84G139C:1785	NA
0200N-Day126	124	38A:2280	97G201G203C214T217C226G264T:1125	3A33T129A196G199A:2289	48T51C254A262G:886	93T:1808	31A139C:1168	Insertion:55
0202Q-Day126	125	205G:449	84T97G201C203C214T217C226G264T:312	R:1189	96T100A254A262G287T:620	R:1113	31A139C:703	NA
0204S-Day112	112	NA	84T187T196T203C214G217C264T:794	173A196G199A:283	51C112C254A262G:223	R:139	NA	NA
0204S-Day126	126	116C122A:218	NA	NA	NA	NA	31A41A46G75G84G139C:242	NA
0204S-Day154	154	R:2106_116C122A:143_115T122A:73	27G97G196T201G203C214T217C226G264T:3617_84T97G201G203C214G217C264T272T:185	196G199A:2507_129A196G199A:138	48T51C112C118A262G283T:3829	R:2991	139C175T:1537	Insertion:180
0204S-Day168	169	R:1806	27G97G196T201G203C214T217C226G264T:2607_84T97G201G203C214G217C264T272T:89	196G199A:2169	48T51C112C118A262G283T:866	R:1623	139C175T:2007	Insertion:121
0204S-Day84	82	116C122A:795	84T187T196T203C214G217C264T:1053	173A196G199A:1983	51C112C254A262G:1284	R:3356	31A41A46G75G84G139C:1624	NA
0204S-Day98	98	NA	84T187T196T203C214G217C264T:251	173A196G199A:1183	NA	R:541	NA	NA
0206U-Day0	0	38A205G:1145	84T97G201G203C214G217C264T272T:2393	129A175C196G199A:2629	51C254A262G283T:1187	79A82A:993	99A139C:1494	NA
0206U-Day126	126	NA	NA	NA	NA	NA	NA	NA
0206U-Day14	14	NA	NA	NA	NA	NA	NA	NA
0206U-Day3	3	38A205G:1855	84T97G201G203C214G217C264T272T:990	129A175C196G199A:1806	51C254A262G283T:1437	79A82A:3755	99A139C:1189_139C175T:264	NA
0206U-Day7	7	38A205G:186	84T97G201G203C214G217C264T272T:660	129A175C196G199A:887	51C254A262G283T:249	79A82A:754	99A139C:508	R:8
0209X-Day70	70	116C122A:136	97G196T201G203C214T217C226G264T:2400	129A196G199A:3293	51C112C254A262G:789	79A82A:1506	31A139C:815	Insertion:316
0211A-Day0	0	NA	NA	NA	NA	NA	NA	NA
0211A-Day70	70	92C122A205G:401	NA	NA	NA	120T:212	31A139C:80	NA
0213C-Day126	126	205G:289_R:69	97G201G203C214T217C226G264T:3332_84T91T97G203C205G214T217C226G264T:1305	R:2025_33T196G199A:1334	51C254G262G:1167_96T100A254A262G298T:677	79A82A120T:2202_R:1573	31A41A46G75G84G139C:1036_31A139C:418	R:25
0213C-Day140	140	205G:786	97G201G203C214T217C226G264T:1365	R:929	51C254G262G:955_96T100A254A262G298T:315	79A82A120T:1567	31A41A46G75G84G139C:804	NA
0213C-Day154	154	NA	NA	NA	NA	NA	NA	NA
0213C-Day168	168	R:546	97G201G203C214T217C226G264T:811	129A175C196G199A:1809	48T51C254A262G:450	79A82A:1075	99A139C:1113	Insertion:437
0213C-Day98	98	NA	NA	NA	NA	NA	NA	NA
0215E-Day3	3	NA	NA	NA	NA	NA	NA	NA
0215E-Day56	56	NA	NA	NA	41T51C262G:18	NA	31A41A46G75G84G139C:10	Insertion:48
0216F-Day0	0	NA	NA	NA	NA	NA	NA	NA
0216F-Day126	125	NA	NA	NA	NA	NA	NA	NA
0217G-Day126	126	NA	NA	NA	NA	NA	NA	NA
0217G-Day140	140	R:94	R:214	33T175C196G199A:204	NA	120T:148	139C:51	NA
0217G-Day154	154	115T122A:149	R:447	129A196G199A:209	112C254A262G:210	120T:165	NA	NA
0217G-Day168	168	115T122A:1113_R:794	84T91T196T201G203C214G217C264T:1692_84T106A111C112C203C214G217C261C264T:255	129A196G199A:2585	112C254A262G:2216	120T:1549_R:331	31A41A46G75G84G139C:2255_R:168	NA
0218H-Day126	126	NA	NA	NA	112C254G262G:236	79A82A120T:265	NA	NA
0218H-Day140	140	92C:5672	97G201A203C214T217C226G264T:6977	3A33T196G199A:4454	112C254G262G:5651	79A82A120T:5549	139C:4639	NA
0222P-Day0	0	NA	NA	NA	NA	NA	NA	NA
0222P-Day3	3	R:88	97G203C205G214T217C226G264T:186	129A196G199A:268	41T51C262G:113	NA	31A139C:88	NA
0223Q-Day0	0	116C122A:180	97G196T201A203C214T217C226G261T264T:125	NA	NA	NA	31A139C:176	NA
0223Q-Day14	14	NA	NA	NA	NA	NA	NA	NA
0223Q-Day3	3	NA	97G196T201A203C214T217C226G261T264T:154	129A175C196G199A:304	NA	79A82A:154	31A139C:92	NA
0223Q-Day7	7	116C122A:208	97G196T201A203C214T217C226G261T264T:468	129A175C196G199A:7	51C96T100A112C162T262G:121	79A82A:372	NA	NA
0225S-Day0	0	NA	NA	NA	NA	NA	NA	NA
0225S-Day126	126	NA	NA	NA	NA	NA	NA	NA
0225S-Day3	3	NA	NA	NA	NA	NA	NA	NA
0227U-Day154	154	R:5692	97G196T201G203C214T217C226G264T:5253_84T100T106A111C112C201C203C216G264T:510	3A33T181A196G199A:6057_3A33T196G199A:226	51C112C254A262G:5771_48T51C254A262G:189	79A82A120T:7215_51G53T:229	139C175T:3031_139C:199	NA
0231Y-Day126	128	116C122A:344_R:200	84T91T196T201G203C214G217C264T:565_84T97G201G203C214G217C264T272T:379	129A196G199A:1169	112C254A262G:130	120T:817	175T:185_139C:91	NA
0235D-Day126	124	NA	NA	129A196G199A:251	NA	NA	NA	NA
0235D-Day140	138	NA	NA	NA	NA	NA	NA	NA
0236E-Day42	42	NA	NA	NA	NA	NA	NA	NA
0236E-Day56	56	115T122A:510	97G201A203C214T217C226G264T:549	R:371	112C254A262G:360	R:1279	31A139C:386	NA
0238G-Day140	139	R:745	97G196T214T217C226G264T:1956	3A33T129A175C196G199A:2656	48G51C100A112C118A123A254A262G287T:1181	R:2175	31A139C:271	NA
0240K-Day112	112	NA	NA	NA	NA	NA	NA	NA
0240K-Day126	126	92C122A205G:962	84T100T106A111C112C203C216G264T:1147_R:474	196G199A:1927	112C254A262G:420_48T51C112C118A254G262G:329	R:1016	139C:1038	NA
0240K-Day140	140	92C122A205G:9850	R:4129_84T100T106A111C112C203C216G264T:3671	196G199A:9951	112C254A262G:3424_48T51C112C118A254G262G:3037	R:11339	139C:9065	A98G:73
0240K-Day154	154	NA	R:83	NA	NA	R:104	NA	NA
0240K-Day168	168	92C122A205G:1383	R:1470_84T100T106A111C112C203C216G264T:181	196G199A:1939	112C254A262G:1203_48T51C112C118A254G262G:192	R:1910	139C:2210	NA
0241M-Day0	0	NA	NA	NA	NA	NA	NA	NA
0243P-Day140	139	116C122A:303	84T100T106A111C112C201C203C216G264T:977	NA	48G51C100A112C118A123A262G283T:478	NA	175T:162	NA
0245R-Day140	140	NA	NA	NA	NA	NA	NA	NA
0247T-Day3	3	NA	NA	NA	NA	NA	NA	NA
0249V-Day14	14	NA	84T91T98C201C203C216G264T271A:350	NA	51C112C254A262G:324	NA	NA	NA
0249V-Day3	3	NA	NA	NA	51C112C254A262G:188	NA	NA	NA
0249V-Day7	7	NA	84T91T98C201C203C216G264T271A:360	NA	51C112C254A262G:39	NA	NA	NA
0251X-Day0	0	NA	NA	NA	51C262G283T:119	R:95	NA	NA
0251X-Day3	3	NA	84T91T196T201G203C214G217C264T:179	NA	51C262G283T:157	NA	NA	NA
0251X-Day7	7	NA	84T91T196T201G203C214G217C264T:119	NA	NA	NA	NA	NA
0252Y-Day140	138	38A205G:180	97G201G203C214T217C226G264T:152	129A175C196G199A:211	NA	NA	139C:105	NA
0253A-Day112	110	NA	NA	NA	NA	NA	NA	NA
0254B-Day28	28	NA	NA	NA	NA	NA	NA	NA
0255C-UV2	129	116C122A:56782	97G201G203C214T217C226G264T:89956	129A175C196G199A:102097	48G51C100A112C118A123A262G:81688	R:128928	139C:74204	R:2187
0259G-Day70	68	38A205G:27	NA	NA	NA	51G53T79A82A:85	NA	NA
0259G-Day84	83	NA	84T97G196T201G203C214G217C264T272T:375	3A33T196G199A:257	48G51C112C118A262G283T:378_51C96T100A254G262G:136	NA	139C175T:145	NA
0259G-Day98	97	92C122A205G:164	84T97G196T201G203C214G217C264T272T:144	NA	51C96T100A254G262G:135	R:509	NA	NA
0259G-UV1	116	NA	84T97G196T201G203C214G217C264T272T:331	NA	NA	NA	31A:150	NA
0261K-Day112	109	205G:1515_92C122A205G:709_38A205G:512	97G201G203C214T217C226G264T:2428_R:595_97G201A203C214T217C226G264T:329	R:3434_3A33T196G199A:133	112C118A123A262G283T:1832_51C262G283T:650_48T51C112C118A123A262G283T:315	R:5147	139C175T:2264_31A139C:925_139C:563	NA
0261K-Day126	123	38A205G:7	NA	R:12	NA	NA	NA	NA
0261K-Day56	56	38A205G:98	97G201A203C214T217C226G264T:321	3A33T196G199A:384_R:155	48T51C112C118A262G283T:72	R:275	31A139C:157	NA
0261K-Day70	68	38A205G:3276_205G:718	97G201G203C214T217C226G264T:2859_97G201A203C214T217C226G264T:640	3A33T196G199A:6856_R:428	48T51C112C118A123A262G283T:2487_48T51C112C118A262G283T:1838	R:6248	31A139C:4374_139C175T:198	R:24
0261K-Day84	81	38A205G:5697_205G:3506	97G201G203C214T217C226G264T:7944_97G201A203C214T217C226G264T:7937	3A33T196G199A:9909_R:6286	48T51C112C118A262G283T:4725_48T51C112C118A123A262G283T:2965	R:14940	31A139C:8628_139C175T:656_175T:225	R:24
0261K-Day98	95	92C122A205G:2817_38A205G:2092_205G:1789	97G201A203C214T217C226G264T:4268_R:3377_97G201G203C214T217C226G264T:2803	R:6079_3A33T196G199A:5877	48T51C112C118A262G283T:2357_51C262G283T:1871_48T51C112C118A123A262G283T:1430	R:12041	31A139C:5632_139C:1655_139C175T:781_175T:780	A98G:16
0262M-Day140	137	92C122A205G:214	97G201C203C214T217C226G264T:696	3A33T129A175C196G199A:308	48T51C112C118A262G283T:231	79A82A89T:586	31A41A46G75G84G139C:182	NA
0262M-Day154	151	NA	97G201C203C214T217C226G264T:291	3A33T129A175C196G199A:118	NA	79A82A89T:216	NA	NA
0262M-Day168	165	NA	NA	3A33T129A175C196G199A:159	48T51C112C118A262G283T:174	NA	NA	NA
0262M-UV1	162	NA	97G201C203C214T217C226G264T:185	3A33T129A175C196G199A:244	48T51C112C118A262G283T:183	79A82A89T:547	31A41A46G75G84G139C:279	Insertion:131
0262M-UV2	164	92C122A205G:435	97G201C203C214T217C226G264T:440	3A33T129A175C196G199A:240	NA	79A82A89T:181	31A41A46G75G84G139C:664	NA
0265Q-Day168	167	NA	NA	NA	NA	NA	NA	NA
0266R-Day42	42	R:2441	84T91T187T196T214G217C264T:3125	3A33T129A175C196G199A:4017	51C96T100A112C162T262G:4265	79A82A120T:4502	139C175T:4337	NA
0266R-Day56	56	R:198	84T91T187T196T214G217C264T:169	3A33T129A175C196G199A:549	51C96T100A112C162T262G:120	79A82A120T:446	139C175T:18	NA
0266R-Day70	68	R:375	84T91T187T196T214G217C264T:463	3A33T129A175C196G199A:917	51C96T100A112C162T262G:198	79A82A120T:415	139C175T:124	NA
0266R-UV1	62	NA	NA	3A33T129A175C196G199A:104	NA	NA	139C:11	NA
0267S-Day0	0	NA	NA	NA	NA	NA	NA	NA
0267S-Day168	167	R:319	84T100T106A111C112C203C216G264T:1025_R:135	R:944	51C262G283T:1079	79A82A120T:1854	99A139C:635	NA
0267S-Day3	3	116C122A:39	97G201G203C214T217C226G264T:200	129A175C196G199A:557	51C96T100A262G283T:404	51G53T:613	R:124	NA
0269U-Day112	108	32A115T122A205G:89	97G201A203C214T217C226G264T:736	22C175C:175	51C112C262G283T:120	79A82A120T:173	139C:25	NA
0272X-UV1	117	122A190A:12419	97G201G203C214T217C226G264T:15855	3A33T129A175C196G199A:17341	51C112C254A262G:16518_51C262G283T:295	79A82A120T:17124_51G53T:175	31A41A46G75G84G139C:15586	R:37
0273Y-Day42	42	NA	NA	NA	NA	NA	NA	NA
0273Y-UV2	151	38A:1147	84T187T196T203C216G264T272T:2213	129A175C196G199A:1923	51C96T100A112C254G262G:2091	79A82A:2545	R:839	NA
0274A-enroll	-8	205G:169	R:208	3A33T196G199A:239	48T51C254A262G:122	R:280	NA	NA
0276C-Day0	0	NA	NA	NA	NA	NA	NA	NA
0276C-Day3	3	NA	NA	NA	NA	NA	NA	NA
0276C-Day70	70	R:5411	97G201A203C214T217C226G264T:5319	129A175C196G199A:6935	48T51C112C118A262G283T:7092	79A82A:4672	84G139C:5649	NA
0276C-enroll	-8	NA	NA	NA	NA	NA	NA	NA
0276C-UV2	163	116C122A:33592_38A:765	97G203C205G214T217C226G264T:62901_196T201G203C214T217C226G264T:816_84T97G201G203C214G217C264T272T:751_97G196T201G203C214T217C226G264T:747	196G199A:57672_3A33T196G199A:874	96T100A254A262G:50559_48T51C112C118A262G283T:973	R:85023	99A139C:36714	R:1038
0277D-Day0	0	NA	NA	NA	NA	NA	NA	NA
0277D-enroll	-8	R:136	84T100T111C112C202C203C214T217C264T286T:578	NA	48T51C112C118A262G283T:483	79A82A:1186	139C175T:316	NA
0277D-UV4	163	38A:63186_116C122A:642	R:76587	3A33T:91000	51C112C254A262G:66896_51C262G283T:975	51G53T79A82A:103097_51G53T:1416	139C:74389_31A139C:1223	A98G:1966
0278E-Day112	111	205G:615	97G196T201G203C214T217C226G264T:1175	129A196G199A:1506	NA	79A82A120T:1461	R:592	NA
0279F-Day3	3	NA	NA	NA	NA	NA	NA	NA
0279F-Day42	42	NA	NA	3A175C196G199A:99	NA	51G53T:114	NA	NA
0279F-enroll	-8	32A115T122A205G:1434	84T91T203C204G264T:3388	3A33T196G199A:1563	51C112C254A262G:1920	79A82A120T:4993_R:184	31A41A75G84G109A139C175T:1804	NA
0279F-UV1	62	38A:63991	84T91T196T201G203C214G217C264T:64340	3A175C196G199A:82644	112C118A262G283T:51431	51G53T:83332	31A139C:75270	R:13874
0280G-Day154	153	92C122A205G:128	NA	NA	51C96T100A112C162T262G:117	NA	NA	NA
0280G-Day168	166	92C122A205G:2023_38A205G:79	97G196T201G203C214T217C226G264T:8701_84T91T187T196T214G217C264T:679_97G201C203C214T217C226G264T:418	3A33T175C196G199A:9472_196G199A:277_129A175C196G199A:189	51C96T100A112C162T262G:3412_51C96T100A254A262G:344_51C96T100A112C162T254G262G:209	R:12594_79A82A:616	31A41A75G84G109A139C:3565_139C:417	Insertion:1712
0282K-Day42	42	NA	NA	NA	NA	NA	NA	NA
0284N-Day84	84	NA	97G120T196T214T217C226G264T:121	NA	NA	79A82A120T:243	R:63	NA
0285P-enroll	-8	NA	R:330	33T196G199A:169_129A196G199A:114	96T100A254A262G:185	NA	31A139C:112	NA
0289T-Day70	70	92C122A205G:164_38A:60	97G196T201G203C214T217C226G:531_84T91T196T201G203C214G217C264T:472	129A196G199A:1151_196G199A:395	51C96T100A254A262G:473_51C100A112C118A123A262G:248	R:372	139C:613_31A139C:523	NA
0289T-Day84	84	92C122A205G:930_116C122A:759	84T187T196T203C214G217C264T:470_97G196T201G203C214T217C226G:319_97G196T201A203C214T217C226G264T:263_84T187T196T203C214T217C226G264T:250	196G199A:1510_129A196G199A:892_175C196G199A:192	51C100A112C118A123A262G:1029_51C262G283T:767_51C254A262G283T:445_51C96T100A254A262G:242	79A82A:824_R:736_51G53T79A82A:134	31A139C:548_139C:284	NA
0294Y-UV1	100	R:54220	84T100T112C203C208T214T217C226G264T282G:49055	129A175C196G199A:62508_129A196G199A:19823	51C112C254A262G:44379_41T51C262G:14992	79A82A120T:55648_R:43859	31A41A75G84G109A139C:18555_175T:13064	Insertion:3586
0294Y-UV2	108	NA	NA	NA	NA	NA	NA	NA
0297C-Day84	82	R:151	84T91T196T201G203C214G217C264T:1033	3A33T129A196G199A:883	48T51C112C118A262G283T:194	79A82A120T:156	R:208	NA
0299E-Day126	124	205G:16	NA	NA	NA	NA	NA	NA
0299E-Day140	138	205G:548	84T100T106A111C112C201C203C216G264T:434	129A175C196G199A:1084	112C254A262G:404	79A82A120T:517	97T139C:580_175T:56	NA
0301G-Day112	110	NA	NA	NA	NA	NA	NA	NA
0301G-Day126	124	205G:6263	97G201G203C214T217C226G264T:4498	33T196G199A:7764	48T51C112C118A262G283T:4391	93A97G120T:5663_51G53T:2037	31A139C:6175_97T139C:285	R:32
0301G-Day140	138	205G:238	97G201G203C214T217C226G264T:550	33T196G199A:867	48T51C112C118A262G283T:878	51G53T:1098	31A139C:169	NA
0301G-Day154	153	205G:328	97G201G203C214T217C226G264T:192	33T196G199A:336	48T51C112C118A262G283T:144	NA	31A139C:306	NA
0301G-Day168	165	NA	97G201G203C214T217C226G264T:192	33T196G199A:211	48T51C112C118A262G283T:339	NA	NA	NA
0301G-UV1	150	205G:1316	97G201G203C214T217C226G264T:826	33T196G199A:2246	48T51C112C118A262G283T:1181	51G53T:2940	31A139C:2512	NA
0302H-Day42	41	NA	NA	NA	NA	NA	NA	NA
0302H-UV1	75	NA	NA	NA	NA	NA	NA	NA
0302H-UV3	106	38A205G:50755_205G:3423	84T97G196T201G203C214G217C264T:83639_97G203C205G214T217C226G264T:3341_84T100T106A111C112C201C203C216G264T:2623	3A33T196G199A:101905_22C129A196G199A:5502_3A33T129A196G199A:1679	96T100A254A262G287T:60674_41T51C262G:4021	79A82A120T:115840_93A97G:9077	84G139C:74008_31A139C:3003_139C175T:1578	R:31388_Insertion:1133
0303K-Day98	96	205G:1093	84T100T111C112C202C203C214T217C264T286T:800	3A33T:294	51C100A112C118A123A262G:469	79A82A:604	97T139C:387	NA
0308R-Day0	0	NA	NA	NA	NA	NA	NA	NA
0308R-Day140	135	R:90	84T100T106A111C112C201C203C216G264T:235	129A175C196G199A:89	51C96T100A262G283T:52	R:857	31A139C:170	NA
0390P-Day56	53	205G:34	NA	NA	NA	NA	109A139C:9	NA
0311U-Day84	85	92C122A205G:3605_38A:888	84T91T201C203C214G217C261C264T:1082_84T91T187T196T214G217C264T:534_84T97G201C203C214T217C226G264T:297	3A129A175C196G199A:1068_3A33T196G199A:715	51C96T100A254A262G:1962_51C112C254A262G:622	79A82A89T:1405_51G53T:932	139C175T:1459_31A139C:341	Insertion+A98G:28
0311U-Day98	99	92C122A205G:1401_38A:145	84T91T187T196T214G217C264T:1280_84T91T201C203C214G217C261C264T:758	3A129A175C196G199A:1549_3A33T196G199A:721	51C96T100A254A262G:1724_51C112C254A262G:656	79A82A89T:1611_51G53T79A82A:206_51G53T:158	139C175T:1017_31A139C:233	Insertion+A98G:111
0213C-Day112	112	R:1960	84T91T97G203C205G214T217C226G264T:1717	33T196G199A:1533	96T100A254A262G298T:909_51C254G262G:192	R:1904_79A82A120T:149	31A139C:1193_31A41A46G75G84G139C:149	NA
0313W-Day126	121	NA	NA	NA	51C100A112C118A123A262G:109	NA	NA	NA
0313W-Day140	136	205G:1951	84T91T203C204G264T:3720	3A33T129A175C196G199A:5695	51C100A112C118A123A262G:3927	79A82A:6066	139C:3646	NA
0313W-Day154	149	205G:25644	84T91T203C204G264T:37545	3A33T129A175C196G199A:41143	51C100A112C118A123A262G:24501	79A82A:38301	139C:31656	A98G:368
0313W-Day168	163	205G:7409	84T91T203C204G264T:7712	3A33T129A175C196G199A:8594	51C100A112C118A123A262G:7921	79A82A:11420	139C:8117	A98G:14
0314X-Day112	111	92C122A205G:1243_R:254_116C122A:164	97G196T214T217C226G264T:2613_84T91T187T201C203C264T:1603_84T97G201G203C214G217C264T272T:143	R:2137_129A175C196G199A:1494	96T100A262G283T298T:1537_51C96T100A112C162T262G:489_51C112C:311	R:2882_79A82A89T:1693	139C175T:1554	Insertion:232
0314X-Day126	125	R:655_116C122A:556	84T97G201G203C214G217C264T272T:797_84T91T187T201C203C264T:445_97G196T214T217C226G264T:205	129A175C196G199A:1709_R:101	51C112C:736_51C96T100A112C162T262G:673_96T100A262G283T298T:288	79A82A89T:1161	139C175T:1430	NA
0317B-Day0	0	NA	NA	NA	NA	NA	NA	NA
0319D-UV2	88	38A205G:41757	97G196T201G203C214T217C226G264T:67328	3A33T:82164	41T51C262G283T:55962	79A82A120T:86506	R:22587	A98G:210
0319D-UV3	164	38A205G:44219	97G201A203C214T217C226G264T:65975	33T129A175C196G199A:70689	36C51C96T100A254A262G:55133	79A82A120T:77193	31A139C:53234	R:1196_Insertion+A98G:110
0326N-Day126	127	NA	NA	NA	NA	NA	31A139C:80	NA
0326N-Day140	141	205G:2368	84T97G201G203C214G217C264T272T:1032	R:1378	112C254A262G:1665	79A82A:2352	31A139C:1799	NA
0334W-Day84	84	205G:984_R:287	97G196T201G203C214T217C226G264T:1004_84T97G201G203C214G217C264T272T:541	129A175C196G199A:1298_129A196G199A:315	48T51C112C118A262G283T:1117	51G53T:912_93A97G:854	175T:465	Insertion:165
0336Y-Day112	111	38A:7938_205G:3229_R:609_38A122A:263	84T106A111C112C203C214G217C261C264T:5243_84T187T196T203C214G217C264T:2555_84T91T196T201G203C214G217C264T:908_84T97G201G203C214G217C264T272T:291	3A33T129A196G199A:10529_129A175C196G199A:5352	48T51C112C118A254A262G:8449_112C254A262G:1347_48G51C100A112C118A123A262G:1284_41T51C262G:1023	79A82A:13937_79A82A120T:3064	31A41A46G75G84G139C:9920_139C175T:1919_84G139C:1122_31A139C:554_175T:409	NA
0336Y-Day126	125	NA	NA	129A175C196G199A:202	NA	51G53T120T:107	NA	NA
0336Y-Day84	83	NA	NA	NA	NA	NA	NA	NA
0336Y-Day98	97	NA	NA	129A175C196G199A:49	48T51C112C118A254A262G:386	NA	31A41A46G75G84G139C:268_31A139C:195	NA
0336Y-UV1	151	R:875_38A:247_205G:234_115T122A:211	84T97G201G203C214G217C264T272T:2369_97G214G217C264T:326	129A175C196G199A:2978_175C196G199A:276	41T51C262G:2491_R:297	79A82A120T:2073_51G53T120T:1168	31A139C:1813_31A41A46G75G84G139C:635_139C175T:61	NA
0338B-Day112	108	NA	NA	NA	NA	NA	NA	NA
0338B-Day140	136	NA	NA	NA	NA	NA	NA	NA
0338B-Day154	150	NA	NA	NA	NA	NA	NA	NA
0338B-Day168	165	NA	NA	NA	NA	NA	NA	NA
0338B-Day98	94	92C122A:11853	97G201C203C214T217C226G264T:15506	175C196G199A:11882	51C96T100A112C162T262G:13103	79A82A:15778	31A41A46G75G84G139C:9527	Insertion:720
0339C-UV1	60	38A:47000	84T97G201G203C214G217C264T272T:79978	129A:85101	41T51C262G283T:65526	79A82A120T:89838	175T:30994	R:6335
0339C-UV2	100	205G:873	84T97G201G203C214G217C264T272T:2578	129A196G199A:4676	51C262G283T:2141	79A82A120T:1809	139C175T:1639	R:62
0341E-Day14	14	38A205G:117	NA	NA	NA	NA	NA	NA
0342F-Day14	14	116C122A:81	NA	3A33T:203	51C112C262G283T:179	NA	84G139C:128	NA
0342F-UV1	16	116C122A:342	NA	3A33T:544	51C112C262G283T:343	R:827	84G139C:727	NA
0342F-UV2	126	116C122A:214	97G196T201G203C214T217C226G264T:977	3A33T:838	51C112C262G283T:750	R:1035	NA	NA
0345K-Day21	21	NA	84T100T106A111C112C196T201G203C214G217C264T:497	129A196G199A:516	48T51C112C118A262G283T:218	R:424	139C175T:521	NA
0348P-Day14	14	NA	NA	NA	NA	NA	NA	NA
0348P-Day7	7	NA	NA	3A33T169T:208	NA	NA	NA	NA
0355W-Day0	0	92C122A205G:162	NA	NA	51C112C:128	79A82A:183	NA	NA
0355W-Day21	21	NA	NA	NA	NA	NA	NA	NA
0355W-Day3	3	NA	NA	NA	NA	NA	NA	NA
0355W-Day7	7	NA	NA	NA	NA	NA	NA	NA
0355W-UV1	107	R:1406_38A205G:68	R:1405_97G196T201A203C214T217C226G264T:467	3A33T181A196G199A:529_129A175C196G199A:19	96T100A254A262G:336_51C96T100A112C162T262G:177	R:1055	175T:722	A98G:8
0358A-Day70	71	NA	84T91T187T196T214G217C264T:137	NA	NA	NA	R:154	NA
0358A-Day98	98	38A:122	84T91T187T196T214G217C264T:402	129A175C196G199A:223	51C112C118A254G262G:98	NA	NA	NA
0361D-Day70	68	116C122A:12	NA	129A196G199A:439	44I=CTGA51C96T100A254A262G:244	79A82A120T:623	R:107	NA
0365H-Day3	3	NA	NA	NA	NA	NA	NA	NA
0367M-Day112	117	NA	NA	NA	NA	NA	NA	NA
0367M-UV1	125	NA	NA	NA	NA	NA	NA	NA
0358A-Day84	84	205G:10	84T91T187T196T214G217C264T:163	129A175C196G199A:228	NA	120T:514	R:162	NA
0371R-Day154	151	205G:182	84T187T196T203C214G217C264T:151	NA	51C112C254A262G:127	NA	NA	Insertion+A98G:58
0371R-UV1	159	205G:90053	84T187T196T203C214G217C264T:102617	3A33T196G199A:127196	51C112C254A262G:89278	R:166107	R:41769	Insertion+A98G:56458
0372S-Day0	0	NA	84T187T196T203C214G217C264T:489	3A33T196G199A:149	48T51C112C118A262G283T:304_51C254A262G283T:130	NA	97T139C:97	NA
0372S-Day3	3	92C122A205G:502	97G201A203C214T217C226G264T:156_84T187T196T203C214G217C264T:138	3A33T196G199A:844	48T51C112C118A262G283T:295	R:190_79A82A:118	NA	NA
0372S-Day7	7	R:21	84T187T196T203C216G264T:160	NA	112C254A262G:120	NA	NA	NA
0375V-Day0	0	NA	NA	NA	NA	NA	NA	NA
0375V-Day28	28	38A205G:116	84T97G112C201G203C214G217C264T272T:7	3A33T129A196G199A:133	51C96T100A112C162T262G:97	51G53T79A82A:140_79A82A120T:134_R:133	NA	NA
0377X-Day14	14	NA	97G201C203C214T217C226G264T:80	3A33T129A175C196G199A:59	NA	NA	NA	NA
0377X-Day21	22	92C122A:6692_38A205G:3594	97G201C203C214T217C226G264T:5532_84T97G201G203C214G217C264T272T:3414	3A33T129A175C196G199A:12339	32G51C262G:5636_51C112C262G283T:4081	79A82A120T:5903_135T:3677	31A139C:6135_139C175T:2055	R:15
0383E-Day112	118	38A:11037	84T100T106A111C112C203C216G264T:11667	129A196G199A:10243	96T100A254A262G287T:7605	120T:11498	139C175T:9982	A98G:44
0383E-Day126	132	38A:21230	84T100T106A111C112C203C216G264T:25370	129A196G199A:30649	96T100A254A262G287T:22532	120T:32176	139C175T:21722	A98G:33
0383E-Day140	139	38A:12680	84T100T106A111C112C203C216G264T:21718	129A196G199A:25556	96T100A254A262G287T:16277	120T:22217	139C175T:13760	A98G:46
0383E-Day98	104	38A:68	84T100T106A111C112C203C216G264T:621	129A196G199A:805	96T100A254A262G287T:436	120T:732	139C175T:108	NA
0384F-Day112	111	R:46689	97G201A203C214T217C226G264T:72031	R:83271	51C112C262G283T:48812	51G53T79A82A:85456	31A41A75G84G109A139C175T:49053	R:13318
0384F-Day126	124	R:5744	97G201A203C214T217C226G264T:11498	R:10467	51C112C262G283T:7468	51G53T79A82A:8953	31A41A75G84G109A139C175T:3766	R:83
0384F-Day140	137	R:1735	97G201A203C214T217C226G264T:10356	R:9556	51C112C262G283T:4739	51G53T79A82A:5854	31A41A75G84G109A139C175T:3149	R:35
0385G-Day0	0	NA	NA	NA	NA	NA	NA	NA
0386H-Day0	0	NA	NA	NA	NA	NA	NA	NA
0386H-Day14	13	NA	NA	NA	NA	NA	139C:109	NA
0386H-Day3	3	NA	NA	NA	NA	NA	NA	NA
0386H-Day7	7	NA	97G196T201A203C214T217C226G264T:192	NA	48T51C112C118A262G283T:188	NA	31A41A46G75G84G139C:108	NA
0390P-Day70	67	205G:6	NA	NA	NA	51G53T79A82A:25	NA	NA
0391Q-Day112	109	116C122A:538_38A:80	84T91T196T201G203C214G217C264T:514_97G201C203C214T217C226G:398	173A:214	NA	R:287	31A139C:328	NA
0391Q-Day126	123	NA	NA	NA	NA	R:253	99A139C:255_31A139C:104	NA
0391Q-Day70	67	NA	NA	NA	NA	NA	NA	NA
0391Q-Day84	81	NA	97G201C203C214T217C226G:189	173A:204	51C96T100A112C162T254A262G:169	R:200	99A139C:97	NA
0391Q-Day98	95	NA	NA	173A:149	51C96T100A112C162T254A262G:257	R:222	NA	NA
0391Q-UV1	126	NA	NA	NA	NA	NA	NA	NA
0392R-Day7	7	NA	NA	NA	NA	NA	NA	NA
0392R-Day0	0	NA	NA	NA	NA	NA	NA	NA
0392R-Day14	14	NA	NA	NA	NA	NA	NA	NA
0392R-Day3	3	NA	NA	NA	NA	NA	NA	NA
0397W-Day56	55	38A205G:71	NA	NA	NA	NA	NA	NA
0397W-Day70	69	38A205G:3481	84T97G196T201G203C214G217C264T272T:3471	3A33T129A196G199A:3168	51C112C254A262G:2402	79A82A:4281	R:2026	NA
0398X-Day21	21	38A:199	NA	NA	48T51C112C118A262G283T:239	79A82A120T:215	NA	NA
0398X-Day28	28	38A:991_116C122A:573	97G202C203C214T217C264T286T:3369	129A175C196G199A:5286_129A196G199A:156_3A33T196G199A:110	48T51C112C118A262G283T:924_51C254A262G283T:394	51G53T79A82A120T:2343_79A82A120T:2057_120T:138	31A139C:3562	NA
0398X-Day7	7	NA	NA	NA	NA	NA	NA	NA
0402C-Day3	3	NA	97G201A203C214T217C226G264T270C:77	NA	NA	NA	NA	NA
0406G-Day0	0	92C122A205G:13	97G196T201G203C214T217C226G264T:140	NA	NA	NA	NA	NA
0406G-Day112	106	115T122A:429	97G201G203C214T217C226G264T:9813	3A33T196G199A:8535	51C112C118A254G262G:1965	R:5874	139C175T:2126	R:140
0406G-Day126	121	115T122A:160	97G201G203C214T217C226G264T:283	3A33T196G199A:161	NA	NA	139C175T:77	NA
0406G-Day140	134	115T122A:229	97G201G203C214T217C226G264T:187	3A33T196G199A:787	51C112C118A254G262G:241	R:536	139C175T:350	NA
0406G-Day14	14	NA	NA	NA	NA	NA	NA	NA
0406G-Day154	151	115T122A:2043	97G201G203C214T217C226G264T:5399	3A33T196G199A:5246	51C112C118A254G262G:2815	R:2837	139C175T:2638	R:59
0406G-Day168	173	115T122A:461	97G201G203C214T217C226G264T:263	3A33T196G199A:240	51C112C118A254G262G:709	R:210	139C175T:174	NA
0406G-Day3	3	NA	NA	NA	NA	NA	175T:98	NA
0406G-Day7	7	NA	NA	NA	NA	NA	NA	NA
0406G-Day84	78	115T122A:1485	97G201G203C214T217C226G264T:1364	3A33T196G199A:1229	51C112C118A254G262G:944	R:2532	139C175T:1145	NA
0406G-Day98	93	115T122A:279	97G201G203C214T217C226G264T:106	3A33T196G199A:367	51C112C118A254G262G:513	R:852	139C175T:278	NA
0407H-Day42	43	38A205G:2963_38A:632	196T201G203C214G217C242T264T:3225_97G196T214T217C226G264T:2486	3A33T129A196G199A:5374_129A175C196G199A:2840	48T51C112C118A262G283T:2749_51C112C254A262G:1589	R:3911_79A82A:3050	109A139C:2840_139C175T:1334	NA
0409M-Day112	108	NA	NA	R:191	NA	R:363	NA	NA
0409M-Day126	125	NA	NA	NA	NA	NA	NA	NA
0409M-Day140	140	NA	NA	NA	NA	NA	NA	NA
0409M-Day154	154	NA	NA	NA	NA	NA	NA	NA
0409M-Day168	164	NA	NA	NA	NA	NA	NA	NA
0409M-Day84	83	92C122A205G:134	97G201G203C214T217C226G264T:184	129A175C196G199A:199	NA	NA	NA	NA
0409M-Day98	96	92C122A205G:12016_38A205G:396	97G201G203C214T217C226G264T:32728_84T100T111C112C202C203C214T217C264T286T:1708_84T97G201G203C214G217C264T272T:1016	129A175C196G199A:28366_R:1637_3A33T196G199A:616	51C112C254A262G:22424_48T51C112C118A262G283T:2826_51C262G283T:679	R:36562	31A41A46G75G84G139C:22040_31A139C:1235	R:220
0410N-Day21	21	NA	NA	NA	NA	NA	NA	NA
0415T-Day3	3	NA	NA	NA	NA	NA	NA	NA
0416U-Day0	0	38A:642	84T187T196T203C214G217C264T:296	R:1420	48T51C112C118A262G283T:469	79A82A120T:602	139C175T:1938	NA
0416U-Day112	109	38A205G:160	196T201G203C214G217C264T:210	3A33T129A196G199A:807	NA	51G53T:170	84G139C:190	NA
0416U-Day3	3	NA	NA	R:159	NA	NA	NA	NA
0416U-Day84	81	NA	NA	NA	NA	NA	139C175T:159	NA
0417V-Day126	123	NA	NA	NA	NA	NA	NA	NA
0418W-Day70	70	38A205G:239	97G201G203C214T217C226G264T:128	NA	48T51C112C118A262G283T:238	R:121	139C:100	NA
0419X-Day14	14	NA	NA	NA	NA	NA	NA	NA
0419X-Day21	21	92C122A205G:145	NA	NA	NA	51G53T79A82A:415	NA	NA
0419X-Day7	7	NA	NA	NA	NA	NA	NA	NA
0419X-UV1	51	38A:1350_205G:951	84T91T98T111C112C187T264T:2472_84T97G201G203C214G217C264T272T:1133	129A196G199A:2877	51C100A254A262G298T:867	R:4052	139C175T:1667	NA
0419X-UV2	133	38A:19976_205G:666	97G201A203C214T217C226G264T:31984_84T97G201G203C214G217C264T272T:999	3A33T196G199A:37096_129A175C196G199A:1506	48T51C112C118A262G283T:25417	R:35744_93A97G:779	31A139C:26187_139C175T:1593	R:161
0421A-Day42	42	NA	NA	NA	NA	NA	NA	NA
0422B-Day112	113	NA	84T100T106A111C112C201C203C216G264T:90	NA	NA	51G53T79A82A120T:355	NA	NA
0422B-Day42	42	122A190A:439	84T100T106A111C112C201C203C216G264T:1994	3A22C129A196G199A:1801	51C262G283T:1708	51G53T79A82A120T:3745	31A139C:2186	NA
0422B-Day56	58	122A190A:52	84T100T106A111C112C201C203C216G264T:385	NA	NA	51G53T79A82A120T:105	31A139C:129	NA
0422B-Day98	99	122A190A:525	84T100T106A111C112C201C203C216G264T:118	3A22C129A196G199A:403	NA	NA	NA	NA
0423C-Day7	7	38A:50	84T97G201G203C214G217C264T272T:169	NA	NA	NA	NA	NA
0427G-Day7	7	NA	NA	NA	NA	NA	NA	NA
0427G-UV1	18	205G:39293_116C122A:1022	84T100T106A111C112C196T201G203C214G217C264T:67013_97G196T201A203C214T217C226G264T:1721	129A175C196G199A:69297_R:2430	41T51C262G283T:54991	79A82A:99815_79A82A120T:3285	31A139C:55878	R:32496
0429K-Day112	113	205G:14304	84T97G201G203C214G217C264T272T:15757	3A129A175C196G199A:16596	51C:11503	R:19589	31A139C:17530	NA
0429K-Day98	98	NA	84T97G201G203C214G217C264T272T:108	NA	51C:116	NA	31A139C:34	NA
0430M-Day56	57	NA	97G201A203C214T217C226G264T:108	NA	NA	NA	NA	NA
0431N-Day14	14	205G:74	97G196T201A203C214T217C226G264T:1027_84T97G201G203C214G217C264T272T:131	129A196G199A:569	48T51C112C118A262G283T:176_51C262G283T:96	93A97G:319	99A139C:369	NA
0434R-Day28	28	R:1007	84T97G201G203C214G217C264T272T:3311	129A175C196G199A:3620	48T51C112C118A262G283T:2483	79A82A:2294	31A139C:2292	NA
0441Y-Day28	27	205G:83	84T100T106A111C112C201C203C216G264T:656	129A:170	NA	79A82A:189	NA	NA
0441Y-UV1	111	116C122A:48700	97G201G203C214T217C226G264T:52782	196G199A:62281	NA	79A82A:60628	139C175T:48636	R:220
0444C-Day140	136	NA	NA	NA	NA	NA	NA	NA
0446E-Day0	0	NA	NA	NA	NA	NA	NA	NA
0446E-Day3	3	NA	NA	NA	NA	NA	NA	NA
0290U-enroll	-13	NA	NA	NA	NA	NA	NA	NA
0338B-Day126	122	NA	NA	NA	NA	NA	NA	NA
0168Y-Reenroll	-8	NA	NA	NA	NA	NA	NA	NA
0179N-enroll	-9	NA	NA	NA	NA	NA	NA	NA
0256D-enroll	-8	NA	NA	NA	NA	NA	NA	NA
0258F-enroll	-8	NA	NA	NA	51C112C254A262G:1700	79A82A:4122	NA	NA
0298D-Reenroll	-14	38A205G:1613	97G201G203C214T217C226G264T:69	NA	48T51C112C118A262G283T:178	79A82A:2111	R:728	NA
